# How the clinical research community responded to the COVID-19 pandemic: An analysis of the COVID-19 clinical studies in ClinicalTrials.gov

**DOI:** 10.1101/2020.09.16.20195552

**Authors:** Zhe He, Arslan Erdengasileng, Xiao Luo, Aiwen Xing, Neil Charness, Jiang Bian

## Abstract

**Objective:** The novel coronavirus disease (COVID-19), broke out in December 2019, and is now a global pandemic. In the past few months, a large number of clinical studies have been initiated worldwide to find effective therapeutics, vaccines, and preventive strategies for COVID-19. In this study, we aim to understand the landscape of COVID-19 clinical research and identify the gaps such as the lack of population representativeness and issues that may cause recruitment difficulty.

**Materials and Methods:** We analyzed 3,765 COVID-19 studies registered in the largest public registry - ClinicalTrials.gov, leveraging natural language processing and using descriptive, association, and clustering analyses. We first characterized COVID-19 studies by study features such as phase and tested intervention. We then took a deep dive and analyzed their eligibility criteria to understand whether these studies: (1) considered the reported underlying health conditions that may lead to severe illnesses, and (2) excluded older adults, either explicitly or implicitly, which may reduce the generalizability of these studies to the older adults population.

**Results:** Most trials did not have an upper age limit and did not exclude patients with common chronic conditions such as hypertension and diabetes that are more prevalent in older adults. However, known risk factors that may lead to severe illnesses have not been adequately considered.

**Conclusions:** A careful examination of existing COVID-19 studies can inform future COVID-19 trial design towards balanced internal validity and generalizability.

## Supplementary material for "How the clinical research community responded to the COVID-19 pandemic: An analysis of the COVID-19 clinical studies in ClinicalTrials.gov": Supplementary_Material_III.xlsx

### Sheet: Supplementary_Material_III
	#nct_id	newc	clusters	enrollment	intervention_type
2	NCT02735707	exc_Healthcare-Associated_Pneumonia,exc_Therapeutics	1	7100	Drug
3	NCT02765191	inc_Sepsis|Severe_Sepsis,exc_Pregnancy,exc_Kidney_Diseases,exc_Renal_Replacement_Therapy,exc_Magnetic_Resonance_Imaging	1	20	Other
5	NCT03042143	inc_Respiratory_Distress_Syndrome_Adult,exc_Cancer,exc_Therapeutics,exc_Hypertension,exc_Thromboembolism,exc_Extracorporeal_Membrane_Oxygenation,exc_Prisoners,exc_Language_Fluency_English	1	75	Biological
6	NCT03183570	inc_Therapeutics,inc_Cholangiopancreatography_Magnetic_Resonance,inc_Cholangiopancreatography_Endoscopic_Retrograde,exc_Lung,exc_Pregnancy,exc_Liver_Diseases,exc_Virus_Diseases,exc_Cholangiocarcinoma,exc_Colorectal_Neoplasms	1	30	Drug
8	NCT03305341	inc_Heart_Rate,exc_Pregnancy,exc_Biological_Products	2	20	Biological
9	NCT03331445	inc_Men,inc_Women,inc_Language_Fluency_English,inc_Sexual_Abstinence_Consent,inc_Inosine_Monophosphate,inc_Therapeutics,inc_Pregnancy,exc_COVID-19,exc_Hydroxychloroquine,exc_Colchicine,exc_Epistaxis,exc_Hemoptysis,exc_Methemoglobin,exc_Hemoglobin_E|Hemoglobins,exc_Thrombocytopenia,exc_Platelet_Count,exc_Antibiotics,exc_Azithromycin,exc_Antiviral_Agents,exc_Women,exc_Pregnancy_Tests	4	20	Drug
10	NCT03348670	inc_Heart_Rate,exc_Pregnancy,exc_Biological_Products	2	20	Biological
11	NCT03376854	exc_Hemorrhage,exc_Blood_Platelets,exc_Hematologic_Neoplasms,exc_Lung_Diseases,exc_Angina_Unstable,exc_Heart_Arrest	1	20	Device
12	NCT03474965	inc_Men,inc_Glutamine,inc_Karnofsky_Performance_Status,inc_Blood_Platelets,inc_Hemoglobin_E|Hemoglobins,inc_Bilirubin,inc_Alanine_Transaminase,inc_Women,exc_Stem_Cell_Transplantation,exc_Feeding_Disorders,exc_Antibodies_Monoclonal,exc_Muromonab-CD3,exc_Therapeutics,exc_Women,exc_Stroke,exc_Intracranial_Hemorrhages,exc_Aspirin,exc_Minor_Surgical_Procedures,exc_HIV,exc_Hepatitis_B,exc_Factive,exc_Cancer,exc_Cancer|Carcinoma_in_Situ,exc_Men,exc_Cardia,exc_Myocardial_Infarction,exc_Congestive_Heart_Failure,exc_Angina_Unstable,exc_Arrhythmias_Cardiac,exc_Tachycardia_Ventricular,exc_Andersen_Syndrome|Long_QT_Syndrome|Romano-Ward_Syndrome,exc_Hypokalemia,exc_Heart_Failure,exc_Bradycardia	5	100	Drug
13	NCT03648372	inc_Men,inc_Women,inc_ECOG,inc_Neoplasms,inc_Lymphoma,inc_Lymphoma_Follicular|Lymphoma_Follicular_Grade_3,inc_Leukemia_Lymphocytic_Chronic_B-Cell,inc_Waldenstrom_Macroglobulinemia,inc_Language_Therapy|Therapeutics,inc_Hematologic_Neoplasms,inc_Communicable_Diseases|Disease,inc_Cardiovascular_Diseases,inc_Kidney_Diseases,inc_Hepatica,inc_Alopecia,inc_Therapeutics,exc_Alopecia,exc_Peripheral_Nervous_System_Diseases,exc_Therapeutics,exc_Hydroxychloroquine,exc_Ventilation_Mechanical,exc_Chloroquine,exc_Angina_Unstable,exc_Myocardial_Infarction,exc_Arrhythmias_Cardiac,exc_Pulmonary_Embolism,exc_Pericardial_Effusion,exc_Cardiomyopathy_Restrictive,exc_Anticoagulants,exc_Torsades_de_Pointes,exc_Factive,exc_COVID-19,exc_HIV,exc_Hepatitis_C,exc_Women	1	80	Drug
14	NCT03680274	inc_Infections,exc_Glucosephosphate_Dehydrogenase_Deficiency,exc_Pregnancy,exc_Ascorbic_Acid,exc_Kidney_Calculi,exc_Therapeutics,exc_Sepsis|Severe_Sepsis	1	800	Drug
15	NCT03708718	inc_Men,exc_Hypertension,exc_Kidney_Diseases,exc_Steroids,exc_Devices,exc_Immunosuppressive_Agents,exc_Biological_Therapy,exc_Therapeutics,exc_Myositis|Myositis_Infectious,exc_Women,exc_Pregnancy,exc_Inflammatory_Bowel_Diseases	1	72	Drug
16	NCT03808922	inc_Hypoxemia,inc_Hematopoietic_Stem_Cell_Transplantation,inc_Drug_Therapy,inc_Hematologic_Neoplasms,inc_Leukemia,inc_Lymphoma,inc_Brain_Cancer,inc_Wiskott-Aldrich_Syndrome|X-Linked_Combined_Immunodeficiency_Diseases|X-Linked_Lymphoproliferative_Disorder,inc_Women,inc_Immunocompromised_Host,inc_Men,inc_Infections,exc_Therapeutics,exc_Alanine_Transaminase,exc_Aspartate_Aminotransferases,exc_Alkaline_Phosphatase,exc_Bilirubin,exc_Transplantation,exc_Mycoses,exc_Liver|Liver_Dysfunction,exc_Kidney_Diseases,exc_Continuous_Positive_Airway_Pressure,exc_Therapies_Investigational,exc_Interferons,exc_Interleukin-3|Interleukin-4|Interleukins	1	250	Drug
17	NCT03852537	inc_Pneumonia,exc_Steroids,exc_Adrenal_Insufficiency,exc_Leukopenia,exc_Neutropenia,exc_CD4_Lymphocyte_Count,exc_Pneumonia,exc_HIV|HIV_Infections,exc_Bone_Marrow,exc_Lung_Diseases_Interstitial	0	90	Drug
18	NCT03871491	inc_Pregnant_Women,inc_Pregnancy,inc_Age,exc_Antibiotics,exc_Chorioamnionitis,exc_Arrhythmias_Cardiac,exc_Cardiomyopathies,exc_Azithromycin,exc_Macrolides,exc_Erythromycin,exc_Mental_Disorder	1	34000	Drug
19	NCT03891420	inc_Fever|Hyperthermia_Induced,inc_Men,inc_Women,inc_Weights,inc_International_Normalized_Ratio,exc_Fever|Hyperthermia_Induced,exc_Hepatic_Encephalopathy,exc_Radiation|Radiotherapy,exc_Immunosuppression,exc_X-Linked_Combined_Immunodeficiency_Diseases,exc_Leukemia,exc_Lymphoma,exc_Arm,exc_Men,exc_Women,exc_Weights,exc_Four-Dimensional_Computed_Tomography,exc_Therapies_Investigational,exc_Renal_Replacement_Therapy,exc_Hemodialysis,exc_Peritoneal_Dialysis,exc_Kidney_Diseases,exc_Liver_Diseases,exc_Congestive_Heart_Failure,exc_Extracorporeal_Membrane_Oxygenation	5	132	Drug
20	NCT03907891	inc_Angina_Unstable,inc_Percutaneous_Coronary_Intervention	1	225	Behavioral
21	NCT03944447	exc_Pregnancy,exc_Psychotic_Disorders,exc_Cannabis	1	200000	Drug
22	NCT03963622	inc_Respiratory_Distress_Syndrome_Adult,exc_Hypertension,exc_Pregnancy,exc_Liver_Diseases,exc_Extracorporeal_Membrane_Oxygenation	1	740	Other
23	NCT04025580	exc_Epstein-Barr_Virus_Infections|Herpesvirus_4_Human,exc_Influenza_Vaccines,exc_Egg_Proteins,exc_Latex,exc_Vaccines,exc_Vaccine_Therapy,exc_Tetanus,exc_Diphtheria,exc_Vaccination,exc_Immunoglobulin_E|Immunoglobulin_Therapy|Immunoglobulins,exc_Cancer,exc_Parasitic_Diseases,exc_Mycoses,exc_Mycobacterium_Infections,exc_Diabetes,exc_Feeding_Disorders,exc_Infections,exc_Guillain-Barre_Syndrome,exc_X-Linked_Combined_Immunodeficiency_Diseases,exc_HIV|HIV_Infections,exc_Pregnancy,exc_Urine,exc_Women	5	300	Biological
25	NCT04107402	inc_Lactate,inc_Respiratory_Distress_Syndrome_Adult,exc_Heparin,exc_Fondaparinux,exc_Drug_Therapy,exc_Hemophilia_A,exc_Thrombocytopenia,exc_Cirrhosis	1	150	Other
26	NCT04148430	inc_Neoplasms,inc_Hematologic_Neoplasms,inc_Ferritins,inc_Ventilation_Mechanical,inc_Therapeutics,exc_Bacterial_Infections,exc_Women,exc_Serum,exc_Pregnancy,exc_Janus_Kinase_Inhibitors,exc_Hydroxychloroquine,exc_Antibiotics,exc_Adrenal_Cortex_Hormones,exc_Drug_Therapy,exc_Life_Expectancy,exc_Therapeutics	2	90	Drug
27	NCT04160975	inc_Men,inc_Ethnicity_Caucasian,inc_Ethnicity_African_American	1	3350	Behavioral
29	NCT04244591	inc_COVID-19,exc_Pregnancy,exc_Adrenal_Cortex_Hormones,exc_Prednisone,exc_Lung_Diseases,exc_Heart_Arrest	1	80	Drug
32	NCT04251871	exc_Pregnancy,exc_Women,exc_Blood_Coagulation_Disorders,exc_Bilirubin,exc_Blood_Urea_Nitrogen	2	150	Drug
33	NCT04252118	inc_Men,inc_Women,inc_Aged,inc_Pneumonia,inc_Four-Dimensional_Computed_Tomography,exc_Pregnancy,exc_Psychotic_Disorders,exc_HIV|HIV_Infections,exc_Tuberculosis,exc_Orthomyxoviridae,exc_Adenoviridae|Adenoviridae_Infections|Adenovirus_Infections_Human|Adenoviruses_Human	0	20	Biological
34	NCT04252274	inc_Pneumonia,exc_Darunavir,exc_Cobicistat	0	30	Drug
35	NCT04252664	inc_Fever|Hyperthermia_Induced,inc_Arm,exc_Liver_Diseases,exc_Renal_Replacement_Therapy,exc_Hemodialysis,exc_Peritoneal_Dialysis,exc_Kidney_Diseases,exc_Pregnancy,exc_Pregnancy_Tests,exc_Therapeutics	1	308	Drug
36	NCT04257656	inc_Arm,exc_Liver_Diseases,exc_Pregnancy,exc_Pregnancy_Tests,exc_Kidney_Diseases,exc_Renal_Replacement_Therapy,exc_Hemodialysis,exc_Peritoneal_Dialysis,exc_Therapeutics	1	237	Drug
38	NCT04260594	inc_COVID-19,exc_Therapeutics,exc_Platelet_Count,exc_Aspartate_Aminotransferases,exc_Alanine_Transaminase,exc_Kidney_Diseases,exc_International_Normalized_Ratio,exc_Prothrombin_Time,exc_Partial_Thromboplastin_Time,exc_Anticoagulants,exc_Women,exc_Pregnancy,exc_Serum,exc_Bone_Marrow_Transplantation,exc_HIV|HIV_Infections,exc_Neurologic_Dysfunction,exc_Neurodevelopmental_Disorders,exc_Cerebral_Palsy,exc_Epilepsy,exc_Stroke,exc_Intellectual_Disability,exc_Spinal_Cord_Injuries,exc_Heart_Diseases,exc_Arrhythmias_Cardiac	5	380	Drug
39	NCT04261270	inc_Polymerase_Chain_Reaction,inc_Infections,inc_Pregnancy,inc_Women,exc_Pneumonia,exc_Respiratory_Failure,exc_Therapeutics,exc_Liver_Diseases,exc_Women,exc_Pregnancy_Tests	2	60	Drug
40	NCT04261426	inc_Polymerase_Chain_Reaction,inc_COVID-19,inc_Respiratory_Failure,inc_Ventilation_Mechanical,inc_Multiple_Organ_Failure,exc_Pneumonia,exc_Influenza_A_virus,exc_Influenza_B_virus,exc_Pneumonia_Bacterial,exc_Women,exc_Pregnancy	2	80	Drug
41	NCT04261517	inc_Pneumonia,exc_Chloroquine,exc_Hydroxychloroquine,exc_Women,exc_Pregnancy,exc_Heart,exc_Kidney_Diseases,exc_Brain,exc_Hematologic_Diseases,exc_Retinal_Diseases,exc_Hearing_Loss,exc_Neurologic_Dysfunction,exc_Mental_Disorder	0	30	Drug
42	NCT04261907	inc_Men,inc_Women,inc_Polymerase_Chain_Reaction,exc_Therapeutics,exc_Liver_Diseases,exc_Women	4	160	Drug
43	NCT04263402	inc_Pneumonia,exc_Immunosuppressive_Agents,exc_Glucocorticoids,exc_Pregnancy	0	100	Drug
44	NCT04264533	exc_Ascorbic_Acid,exc_Pregnancy,exc_Tracheotomy,exc_Glucosephosphate_Dehydrogenase_Deficiency,exc_Diabetic_Ketoacidosis	1	56	Drug
45	NCT04264858	inc_Infections,inc_Polymerase_Chain_Reaction,inc_Therapeutics,exc_Pneumonia_Viral,exc_Immunoglobulin_E|Immunoglobulin_Therapy|Immunoglobulins,exc_Interrupted_Time_Series_Analysis	1	10	Drug
46	NCT04268537	inc_Lymphocytes,inc_Respiratory_Failure,exc_Pregnancy,exc_Pulmonary_Disease_Chronic_Obstructive,exc_Oxygen,exc_Bone_Marrow,exc_Hematopoietic_Stem_Cell_Transplantation,exc_Radiotherapy,exc_Drug_Therapy,exc_HIV,exc_X-Linked_Combined_Immunodeficiency_Diseases	5	120	Drug
47	NCT04269525	inc_Women,exc_HIV|HIV_Infections,exc_Pregnancy,exc_Women,exc_Pulmonary_Embolism	5	16	Biological
50	NCT04273321	exc_Immunosuppressive_Agents,exc_Immunosuppression,exc_Pregnancy,exc_Women,exc_Glucocorticoids	2	86	Drug
51	NCT04273529	inc_Polymerase_Chain_Reaction,inc_Therapeutics,exc_Liver_Diseases,exc_Kidney_Diseases,exc_Pregnancy,exc_Pregnancy_Tests,exc_Thromboembolism	2	100	Drug
52	NCT04273581	inc_Polymerase_Chain_Reaction,exc_Liver_Diseases,exc_Kidney_Diseases,exc_Pregnancy,exc_Pregnancy_Tests,exc_Thromboembolism	2	40	Drug
53	NCT04273646	inc_COVID-19,exc_Hematologic_Diseases,exc_Cachexia,exc_Hemorrhage,exc_Malnutrition,exc_Pneumonia_Viral,exc_Pneumonia_Bacterial,exc_Immunosuppressive_Agents,exc_Organ_Transplants,exc_Infections,exc_HIV|HIV_Infections,exc_Syphilis,exc_Pregnancy,exc_Cognition|Cognitive_Behavioral_Therapy|Cognitive_Dysfunction	0	48	Biological
54	NCT04273763	inc_Men,inc_Women,inc_Polymerase_Chain_Reaction,exc_Liver_Diseases,exc_Pneumonia,exc_Gastrointestinal_Diseases,exc_Stomach_Ulcer,exc_Hemorrhage,exc_Lactose_Intolerance,exc_Bromhexine_Hydrochloride,exc_Starch,exc_Lactose,exc_Women	4	18	Drug
56	NCT04275245	inc_Men	4	20	Drug
58	NCT04275414	inc_Pleural_Effusion,exc_Renal_Replacement_Therapy,exc_Hemodialysis,exc_Peritoneal_Dialysis,exc_Hepatica,exc_Kidney_Diseases,exc_Hypertension,exc_Hypertensive_Encephalopathy,exc_Heart_Diseases,exc_Angina_Unstable,exc_Myocardial_Infarction,exc_Anticoagulants,exc_Thrombosis,exc_Ischemic_Attack_Transient,exc_Deep_Vein_Thrombosis,exc_Pulmonary_Embolism,exc_Vascular_Diseases,exc_Aneurysm,exc_Stomach_Ulcer,exc_Abdominal_Abscess,exc_Wounds_and_Injuries,exc_Hemoptysis,exc_Gastrointestinal_Tract,exc_Epistaxis,exc_Bevacizumab,exc_Hepatitis|Hepatitis_A|Hepatitis_E,exc_Women,exc_Pregnancy	1	27	Drug
60	NCT04276688	exc_Torsades_de_Pointes,exc_Ribavirin,exc_beta-1_Interferon,exc_Depression,exc_Pregnancy,exc_Women	2	127	Drug
61	NCT04276896	inc_Polymerase_Chain_Reaction,inc_COVID-19,inc_Leukocytes,inc_Lymphocytes,inc_HIV,inc_Hepatitis_B|Hepatitis_B_virus,inc_Hepatitis_C_virus,exc_Hepatitis_C,exc_Hepatitis_B,exc_HIV|HIV_Infections,exc_HTLV_Infections|Human_T-lymphotropic_virus_3,exc_Pregnancy_Tests	5	100	Biological
62	NCT04276987	inc_Women,inc_Aged,inc_Respiratory_Failure,inc_Ventilation_Mechanical,inc_Convulsive_Therapy|Shock,exc_Chlamydia|Chlamydia_Infections,exc_Lung_Cancer,exc_Immunosuppressive_Agents,exc_Epilepsy,exc_Anticonvulsants,exc_Oxygen,exc_Hemodialysis,exc_Peritoneal_Dialysis,exc_Liver_Diseases,exc_Valproic_Acid,exc_Valproate_Sodium,exc_Antidepressive_Agents_Tricyclic,exc_Monoamine_Oxidase_Inhibitors,exc_Deep_Vein_Thrombosis,exc_Pulmonary_Embolism,exc_Extracorporeal_Membrane_Oxygenation,exc_HIV|HIV_Infections,exc_Hepatitis_Viruses|Hepatovirus,exc_Syphilis,exc_Pregnancy	1	24	Biological
64	NCT04278963	inc_Infections,inc_Polymerase_Chain_Reaction,exc_Excipients,exc_Weights,exc_Convulsive_Therapy|Shock,exc_Therapeutics,exc_Men,exc_Women,exc_Pregnancy,exc_Pregnancy_Tests	2	300	Drug
65	NCT04279197	inc_Treatment_Protocols,inc_Pulmonary_Fibrosis,inc_Pulmonary_Disease_Chronic_Obstructive,inc_Heart_Failure,inc_Peripheral_Vascular_Diseases,inc_Fibromyalgia,inc_Kidney_Diseases,inc_Neuropsychiatry,inc_Metabolic_Diseases,inc_Malnutrition,inc_Angina_Unstable,inc_Obesity,inc_Pregnancy,inc_Women	1	160	Drug
68	NCT04280224	inc_Men,inc_Women,inc_Aged,inc_Pneumonia,inc_Four-Dimensional_Computed_Tomography,exc_Pregnancy,exc_HIV|HIV_Infections,exc_Hepatitis_B,exc_Hepatitis_C,exc_Psychotic_Disorders	5	30	Biological
70	NCT04280705	inc_COVID-19,inc_Men,inc_Adult,inc_Women,exc_Alanine_Transaminase,exc_Aspartate_Aminotransferases,exc_Hemodialysis,exc_Hemofiltration,exc_Pregnancy	4	1062	Other
72	NCT04283461	inc_Men,inc_Women,inc_Amenorrhea,inc_Hysterectomy,inc_Ovariectomy,inc_Intrauterine_Devices_Consent,inc_Contraceptives_Oral_Combined_Consent,inc_Urine,inc_Vaccination,inc_Vasectomy,inc_Pulse,inc_Leukocytes,inc_Hemoglobin_E|Hemoglobins,inc_Blood_Platelets,inc_Alanine_Transaminase,inc_Aspartate_Aminotransferases,inc_Creatinine,inc_Alkaline_Phosphatase,inc_Bilirubin,inc_Lipase,inc_Prothrombin_Time,inc_Partial_Thromboplastin_Time,inc_Leukapheresis,inc_Weights,inc_Aspirin,exc_Pregnancy_Tests,exc_Mental_Disorder,exc_Pulmonary_Disease_Chronic_Obstructive,exc_Asthma,exc_Oral_Stage,exc_Theophylline,exc_Ipratropium,exc_Biopharmaceuticals,exc_Cardiovascular_Diseases,exc_Congestive_Heart_Failure,exc_Cardiomyopathies,exc_Myocardial_Ischemia,exc_Myocarditis,exc_Pericarditis,exc_Myocardial_Infarction,exc_Arrhythmias_Cardiac,exc_Coronary_Artery_Bypass,exc_Neurologic_Dysfunction,exc_Epilepsy,exc_Stroke,exc_Seizures,exc_Encephalopathy,exc_Focal_Neurologic_Deficits,exc_Guillain-Barre_Syndrome,exc_Encephalomyelitis,exc_Myelitis_Transverse,exc_Ischemic_Attack_Transient,exc_Multiple_Sclerosis,exc_Parkinson_Disease,exc_Amyotrophic_Lateral_Sclerosis,exc_Creutzfeldt-Jakob_Syndrome,exc_Alzheimer_Disease,exc_Cancer,exc_Hypothyroidism,exc_Psoriasis,exc_X-Linked_Combined_Immunodeficiency_Diseases,exc_Chronic_Kidney_Diseases,exc_Hepatitis_B_Surface_Antigens,exc_Biological_Therapy,exc_Devices,exc_Drug_Therapy|Pharmaceutical_Preparations,exc_Pharmaceutical_Preparations,exc_Vaccination,exc_Contraceptives_Injections_Consent,exc_Immunoglobulin_E|Immunoglobulin_Therapy|Immunoglobulins,exc_Interferons,exc_Immunomodulators,exc_Endophthalmitis,exc_Immunosuppression,exc_Fatty_Liver,exc_Cannabis,exc_Vaccines_Inactivated,exc_COVID-19	5	120	Biological
74	NCT04286503	inc_Sequential_Organ_Failure_Assessment_Scores,inc_Pneumonia,exc_Pneumonia_Viral,exc_Macrolides,exc_Organ_Transplantation,exc_Coma,exc_Intestinal_Obstruction,exc_Pregnancy,exc_Women,exc_Men,exc_Bilirubin,exc_Extracorporeal_Membrane_Oxygenation	0	520	Drug
76	NCT04288102	inc_Men,inc_Women,inc_Aged,inc_COVID-19,inc_Four-Dimensional_Computed_Tomography,inc_Pneumonia,inc_Dyspnea,exc_Pregnancy,exc_Psychotic_Disorders,exc_HIV|HIV_Infections,exc_Tuberculosis,exc_Orthomyxoviridae,exc_Adenoviridae|Adenoviridae_Infections|Adenovirus_Infections_Human|Adenoviruses_Human,exc_Noninvasive_Ventilation,exc_Convulsive_Therapy|Shock	0	100	Biological
80	NCT04291053	inc_Men,inc_Women,inc_Heart,inc_Brain,exc_Women,exc_Pregnancy,exc_Diabetes	4	550	Drug
81	NCT04291729	inc_Pneumonia,inc_Women,inc_Pregnancy,exc_Pneumonia,exc_Therapeutics,exc_Liver_Diseases,exc_Women,exc_Pregnancy_Tests	0	11	Drug
83	NCT04292730	exc_Therapies_Investigational,exc_Ventilation_Mechanical,exc_Alanine_Transaminase,exc_Aspartate_Aminotransferases	1	1113	Drug
84	NCT04292899	exc_Therapies_Investigational,exc_Alanine_Transaminase,exc_Aspartate_Aminotransferases	1	4891	Drug
87	NCT04293887	exc_Interferons,exc_Asthma,exc_Heart_Diseases,exc_Renal_Insufficiency,exc_Epilepsy,exc_Central_Nervous_System|Central_Nervous_System_Infections,exc_Pregnancy_Tests,exc_Women	1	328	Drug
88	NCT04295551	exc_Hematologic_Diseases,exc_HIV|HIV_Infections,exc_Women,exc_Pregnancy,exc_Immunosuppressive_Agents,exc_Organ_Transplants,exc_Therapeutics	5	80	Drug
89	NCT04298060	exc_Continuous_Positive_Airway_Pressure,exc_Alanine_Transaminase,exc_Aspartate_Aminotransferases,exc_Alkaline_Phosphatase,exc_Bilirubin,exc_Women,exc_Pregnancy_Tests,exc_Respiratory_Therapy	1	280	Drug
91	NCT04299152	inc_Fever|Hyperthermia_Induced,inc_Blood_Component_Removal,inc_Therapeutics,exc_Creatinine,exc_Coronary_Artery_Disease,exc_Hepatitis_B,exc_Hepatitis_C,exc_HIV,exc_Cyclosporine,exc_Tacrolimus,exc_Sirolimus,exc_Drug_Therapy,exc_Hemoglobin_E|Hemoglobins,exc_Blood_Platelets	5	20	Combination Product
92	NCT04299724	inc_Leukocytes,inc_Lymphocytes,inc_HIV,inc_Hepatitis_B|Hepatitis_B_virus,inc_Hepatitis_C_virus,exc_Hepatitis_C,exc_Hepatitis_B,exc_HIV|HIV_Infections,exc_Pregnancy_Tests	5	100	Biological
93	NCT04302519	inc_Pneumonia,exc_HIV|HIV_Infections,exc_Pregnancy,exc_Women,exc_Life_Cycle_Stages	0	24	Biological
95	NCT04303299	inc_Men,inc_Pregnancy,inc_Pregnancy_Tests,exc_Pregnancy,exc_Women,exc_Materials_Testing,exc_Antiviral_Agents	4	320	Drug
96	NCT04303507	inc_Chloroquine,inc_Hydroxychloroquine,inc_Antiviral_Agents,inc_COVID-19,exc_Chloroquine,exc_Hydroxychloroquine,exc_Aminoquinolines,exc_Pharmaceutical_Preparations,exc_Retinal_Diseases,exc_Pregnancy,exc_Women,exc_Porphyrias,exc_Amiodarone,exc_Sotalol,exc_Flecainide,exc_Praziquantel,exc_Levofloxacin,exc_Moxifloxacin,exc_Ciprofloxacin,exc_Azithromycin,exc_Clarithromycin,exc_Erythromycin,exc_Ketoconazole,exc_Itraconazole,exc_Terfenadine,exc_Quetiapine,exc_Chlorpromazine,exc_Thioridazine,exc_Haloperidol,exc_Droperidol,exc_Methadone,exc_Migraine_Disorders,exc_Metoclopramide,exc_Mitotane,exc_Cyclosporine,exc_Mifepristone	1	40000	Drug
97	NCT04304053	inc_Men,inc_Women,inc_Pregnancy_Tests,inc_Oral_Stage,inc_Infections,exc_Arrhythmias_Cardiac,exc_Pharmaceutical_Preparations,exc_Dialysis,exc_Psoriasis,exc_Retinal_Diseases,exc_Glucosephosphate_Dehydrogenase,exc_Pregnancy,exc_Women,exc_Hospital_Readmissions,exc_Therapeutics,exc_Neurologic_Dysfunction,exc_Mental_Disorder	4	2300	Drug
98	NCT04304313	inc_COVID-19,inc_Fever|Hyperthermia_Induced,inc_Respiratory_Therapy,inc_Pneumonia,inc_Erythromycin,inc_Saquinavir,inc_Ketoconazole,inc_Itraconazole,inc_Cimetidine,inc_HIV_Protease_Inhibitors,exc_Cognition|Cognitive_Behavioral_Therapy|Cognitive_Dysfunction,exc_Mental_Disorder,exc_Pregnancy,exc_Women,exc_Nitrates,exc_Stroke,exc_Hypotension,exc_Hypertension	0	10	Drug
99	NCT04305106	inc_Men,inc_Women,inc_Dyspnea,exc_Liver|Liver_Dysfunction,exc_Kidney_Diseases,exc_Renal_Replacement_Therapy,exc_Hemodialysis,exc_Peritoneal_Dialysis,exc_Hypertension,exc_Hypertensive_Encephalopathy,exc_Antihypertensive_Agents,exc_Heart_Diseases,exc_Angina_Unstable,exc_Myocardial_Infarction,exc_Anticoagulants,exc_Thrombolytic_Therapy,exc_Thrombosis,exc_Ischemic_Attack_Transient,exc_Deep_Vein_Thrombosis,exc_Pulmonary_Embolism,exc_Aneurysm,exc_Stomach_Ulcer,exc_Intestinal_Perforation,exc_Abdominal_Abscess,exc_Hemoptysis,exc_Gastrointestinal_Tract,exc_Bevacizumab,exc_Hepatitis|Hepatitis_A|Hepatitis_E,exc_HIV|HIV_Infections,exc_Pregnant_Women,exc_Women	5	140	Drug
100	NCT04305457	inc_Fever|Hyperthermia_Induced,inc_Positive_End-Expiratory_Pressure,exc_Tracheostomy,exc_Therapeutics,exc_Nasal_Cannula	1	70	Drug
101	NCT04306393	exc_Pneumonectomy,exc_Renal_Replacement_Therapy,exc_Cancer	1	200	Drug
105	NCT04307693	exc_Pregnancy,exc_Immunocompromised_Host,exc_Aspartate_Aminotransferases,exc_Alanine_Transaminase	1	65	Drug
106	NCT04308317	inc_Therapeutics,inc_COVID-19,exc_Idiopathic_Pulmonary_Fibrosis,exc_Asthma,exc_Bronchiectasis,exc_Pulmonary_Embolism,exc_Angina_Unstable,exc_Myocardial_Infarction,exc_Death,exc_Stroke,exc_Cerebral_Hemorrhage,exc_Liver|Liver_Dysfunction,exc_Kidney_Diseases,exc_Cirrhosis,exc_Hypertension,exc_Dialysis,exc_Kidney_Transplantation,exc_Women,exc_Pregnancy,exc_Cognition|Cognitive_Behavioral_Therapy|Cognitive_Dysfunction	0	60	Drug
107	NCT04308668	exc_Hospitalization,exc_Hydroxychloroquine,exc_Glucosephosphate_Dehydrogenase_Deficiency,exc_Chronic_Kidney_Diseases,exc_Dialysis,exc_Myocardial_Ischemia,exc_Weights,exc_Porphyrias,exc_Flecainide,exc_Cordarone,exc_Digitek,exc_Procan,exc_Procanbid,exc_Propafenone,exc_Sotalol,exc_Ciprofloxacin,exc_Moxifloxacin,exc_Azithromycin,exc_Clarithromycin,exc_Erythromycin,exc_Ketoconazole,exc_Itraconazole,exc_Mefloquine,exc_Citalopram,exc_Desipramine,exc_Escitalopram,exc_Imipramine,exc_Doxepin,exc_Fluoxetine,exc_Wellbutrin,exc_Venlafaxine,exc_Antipsychotic_Agents,exc_Droperidol,exc_Lithium,exc_Quetiapine,exc_Thioridazine,exc_Methadone	1	1309	Drug
108	NCT04310228	inc_Women,inc_Pregnancy,inc_Men,exc_Pregnancy,exc_Women,exc_Ribavirin,exc_Hydroxychloroquine,exc_Antibodies_Monoclonal,exc_Respiratory_Failure,exc_Ventilation_Mechanical,exc_Convulsive_Therapy|Shock,exc_Therapeutics,exc_Measures,exc_Neutrophils,exc_Hepatitis|Hepatitis_A|Hepatitis_E,exc_Tuberculosis,exc_Mycoses,exc_Organ_Transplants	4	150	Drug
109	NCT04310865	exc_Excipients,exc_Diarrhea,exc_Convulsive_Therapy|Shock,exc_Respiratory_Failure,exc_Men,exc_Women,exc_Pregnancy,exc_Pregnancy_Tests,exc_Therapeutics	2	116	Drug
110	NCT04311177	inc_Fever|Hyperthermia_Induced,inc_Angiotensin-Converting_Enzyme_Inhibitors,inc_Angiotensin_Receptor_Antagonists,inc_Angioedema,inc_Pregnancy,inc_Women,inc_Sexual_Abstinence_Consent,inc_Kidney_Diseases,inc_Dialysis,inc_Chronic_Kidney_Diseases,inc_Liver_Diseases,inc_Cirrhosis,inc_Hepatitis_B,inc_Hepatitis_C,inc_Potassium	1	580	Drug
111	NCT04311697	exc_Pregnancy,exc_Mean_Arterial_Pressure,exc_Extracorporeal_Membrane_Oxygenation,exc_Acquired_Immunodeficiency_Syndrome,exc_Transplants,exc_Myocardial_Infarction,exc_Anuria,exc_Stroke,exc_Craniocerebral_Trauma,exc_Intracranial_Pressure,exc_Nervous_System_Diseases	1	144	Drug
112	NCT04312009	exc_Angiotensin-Converting_Enzyme_Inhibitors,exc_Angiotensin_Receptor_Antagonists,exc_Angioedema,exc_Pregnancy,exc_Urine,exc_Women,exc_Kidney_Diseases,exc_Dialysis,exc_Chronic_Kidney_Diseases,exc_Dehydration,exc_Arterial_Pressure,exc_Liver_Diseases,exc_Cirrhosis,exc_Hepatitis_B,exc_Hepatitis_C,exc_Potassium	1	200	Drug
114	NCT04312243	exc_Pregnancy,exc_Hemoglobinopathies,exc_Anemia	1	470	Drug
115	NCT04312997	inc_Oximetry_Pulse,inc_COVID-19,inc_Spirometry,inc_Women,inc_Pregnancy,inc_Pregnancy_Tests,inc_Men,exc_COVID-19,exc_Asthma,exc_Asthma_Exercise-Induced,exc_Pulmonary_Fibrosis,exc_Pulmonary_Disease_Chronic_Obstructive,exc_Hypertension,exc_Heart_Failure,exc_Therapies_Investigational	4	100	Drug
116	NCT04313023	inc_Spirometry,inc_Women,inc_Pregnancy,inc_Pregnancy_Tests,inc_Men,exc_COVID-19,exc_Asthma,exc_Asthma_Exercise-Induced,exc_Pulmonary_Fibrosis,exc_Pulmonary_Disease_Chronic_Obstructive,exc_Hypertension,exc_Heart_Failure	4	200	Drug
117	NCT04313127	inc_HIV,exc_Seizures,exc_Epilepsy,exc_Brain,exc_Women,exc_Pregnancy,exc_Infections,exc_Severe_Acute_Respiratory_Syndrome,exc_Chronic_Disease,exc_Asthma,exc_Diabetes,exc_Thyroid_Diseases,exc_Cardiovascular_Diseases,exc_Arrhythmias_Cardiac,exc_Myocardial_Infarction,exc_Hypertension,exc_Angioedemas_Hereditary,exc_Angioedema,exc_Blood_Platelet_Disorders,exc_Feeding_Disorders,exc_Adrenal_Cortex_Hormones,exc_Antibiotics_Cytotoxic,exc_Vaccines_Attenuated,exc_Vaccines_Inactivated,exc_Therapeutics	5	108	Biological
118	NCT04313322	exc_Pregnancy,exc_Women,exc_Pulmonary_Embolism,exc_Liver|Liver_Dysfunction,exc_Kidney_Diseases,exc_HIV|HIV_Infections	5	5	Biological
119	NCT04315298	inc_COVID-19,inc_Pneumonia,inc_Communicable_Diseases|Disease,inc_Immunocompromised_Host,inc_Respiratory_Failure,exc_Aspartate_Aminotransferases,exc_Alanine_Transaminase,exc_Blood_Platelets,exc_Janus_Kinase_Inhibitors,exc_Therapeutics,exc_Leflunomide,exc_Methotrexate,exc_Tuberculosis,exc_Mycoses,exc_Hydroxychloroquine,exc_Immunosuppression,exc_Renal_Replacement_Therapy,exc_Acute_Kidney_Injury,exc_Extracorporeal_Membrane_Oxygenation	0	1912	Drug
120	NCT04315480	inc_Polymerase_Chain_Reaction,exc_Heart_Failure,exc_Bacterial_Infections,exc_Hematologic_Neoplasms	1	38	Drug
121	NCT04315896	inc_Pregnancy_Tests,inc_Women,inc_COVID-19,exc_Hydroxychloroquine,exc_Chloroquine,exc_Chronic_Kidney_Diseases	4	500	Drug
122	NCT04315948	inc_COVID-19,inc_Ventilation_Mechanical,inc_Women,exc_Chronic_Kidney_Diseases,exc_Dialysis,exc_Pregnancy,exc_Hydroxychloroquine,exc_Amiodarone,exc_Colchicine,exc_Simvastatin,exc_Escitalopram,exc_Hydroxyzine,exc_Domperidone,exc_Depression,exc_Suicide_Attempted,exc_Suicidal_Ideation	1	3100	Drug
123	NCT04315987	inc_Men,inc_Women,inc_Aged,exc_HIV|HIV_Infections,exc_Women,exc_Pregnancy,exc_Life_Cycle_Stages,exc_Convulsive_Therapy|Shock,exc_Immunosuppressive_Agents,exc_Organ_Transplants	4	90	Biological
124	NCT04316377	inc_Communicable_Diseases|Disease,exc_Psoriasis,exc_Pregnancy	1	53	Drug
125	NCT04316728	exc_Body_Temperature	1	200	Device
128	NCT04317040	inc_Men,inc_Women,inc_Virus_Diseases,exc_Pregnancy,exc_Pregnancy_Tests,exc_Liver_Failure	4	243	Drug
129	NCT04317092	inc_COVID-19,inc_Pneumonia,inc_Oxygen,exc_Neutrophils,exc_Blood_Platelets	0	400	Drug
130	NCT04318015	inc_Respiratory_Therapy,exc_Hydroxychloroquine,exc_Women,exc_Pregnancy_Tests,exc_Chronic_Kidney_Diseases	2	400	Drug
132	NCT04318431	inc_Vaccination,inc_Chronic_Disease,inc_Angina_Pectoris,inc_Bronchitis	1	605	Diagnostic Test
133	NCT04318444	exc_Temperature,exc_Hydroxychloroquine,exc_Pregnancy,exc_Glucosephosphate_Dehydrogenase_Deficiency,exc_Dialysis	1	1600	Drug
136	NCT04320056	exc_Hydrogen-Ion_Concentration	1	216	Other
137	NCT04320238	exc_Pregnant_Women,exc_Chronic_Disease,exc_Fever|Hyperthermia_Induced	3	2944	Drug
138	NCT04320277	inc_COVID-19,inc_Pneumonia,exc_Thrombophlebitis,exc_Latent_Tuberculosis,exc_Pregnancy	0	200	Drug
140	NCT04320615	inc_X-Ray_Therapy|X-Rays,exc_Antibodies_Monoclonal,exc_Mycoses,exc_Virus_Diseases,exc_Infections,exc_Therapeutics,exc_Pregnancy,exc_Pregnancy_Tests,exc_Alanine_Transaminase,exc_Aspartate_Aminotransferases,exc_Platelet_Count	1	450	Drug
142	NCT04320953	exc_Gastric_Outlet_Obstruction,exc_Magnetic_Resonance_Imaging,exc_Pregnancy	1	5	Device
143	NCT04321096	exc_Ventilators,exc_Women,exc_Pregnancy,exc_Pregnancy_Tests,exc_Intrauterine_Devices_Consent	2	580	Drug
144	NCT04321174	exc_Lopinavir,exc_HIV|HIV_Infections,exc_Therapeutics,exc_Amiodarone,exc_Colchicine,exc_Kidney_Diseases,exc_Hepatica,exc_Dihydroergotamine,exc_Ergonovine,exc_Methylergonovine,exc_Fusidic_Acid,exc_Lurasidone,exc_Pimozide,exc_Sildenafil,exc_Rifampin,exc_Hypericum_perforatum,exc_Tadalafil,exc_Simvastatin	1	1220	Drug
146	NCT04321278	inc_Men,inc_Infections,inc_Noninvasive_Ventilation,inc_Ventilation_Mechanical,exc_Azithromycin,exc_Hydroxychloroquine,exc_Defibrillators_Implantable,exc_Palliative_Care,exc_Liver_Diseases,exc_Cirrhosis,exc_Alanine_Transaminase|D-Alanine_Transaminase,exc_Aspartate_Aminotransferases,exc_Macular_Degeneration,exc_Pancreatitis,exc_Women,exc_Pregnancy	1	440	Drug
148	NCT04321421	inc_Polymerase_Chain_Reaction,inc_Severe_Acute_Respiratory_Syndrome,inc_Ventilation_Mechanical,exc_Immunoglobulins|Immunoglobulins_Intravenous	1	49	Other
149	NCT04321616	exc_Life_Expectancy,exc_Myocardial_Infarction,exc_Pregnancy	2	700	Drug
150	NCT04321928	exc_COVID-19	6	7576	Behavioral
151	NCT04321993	inc_COVID-19,inc_Temperature,exc_Therapies_Investigational,exc_Alanine_Transaminase,exc_Aspartate_Aminotransferases,exc_Chronic_Kidney_Diseases,exc_Dialysis,exc_Women,exc_Pregnant_Women,exc_Immunocompromised_Host	3	800	Drug
152	NCT04322123	exc_Men,exc_Pregnancy,exc_Chloroquine,exc_Azithromycin,exc_Hydroxychloroquine	2	630	Drug
154	NCT04322344	inc_Men,inc_Women,inc_Standards,exc_Women,exc_Pregnancy,exc_Escin	4	120	Drug
155	NCT04322396	exc_Azithromycin,exc_Hydroxychloroquine,exc_Quinine,exc_Pregnancy,exc_Psoriasis,exc_Macular_Degeneration,exc_Gastrointestinal_Tract,exc_Neurologic_Dysfunction,exc_Myasthenia_Gravis,exc_Porphyrias,exc_Hypoglycemia	1	226	Drug
158	NCT04322565	inc_Diabetes,inc_Heart_Diseases,inc_Respiratory_Therapy,exc_Pregnancy,exc_Colchicine,exc_Antiviral_Agents,exc_Cobicistat	2	310	Drug
159	NCT04322682	inc_Men,inc_Women,inc_COVID-19,inc_Obesity,inc_Diabetes,inc_Hypertension,inc_Asthma,inc_Pulmonary_Disease_Chronic_Obstructive,inc_Heart_Failure,inc_Coronary_Disease,inc_Vaginal_Spermicides_Consent,inc_Contraceptives_Sponges_Consent,inc_Intrauterine_Devices_Diaphragm,inc_Intrauterine_Devices_Consent,exc_Hospitalization,exc_Inflammatory_Bowel_Diseases,exc_Cirrhosis,exc_Hepatitis_Chronic|Hepatitis_Chronic_Active,exc_Women,exc_Pregnancy,exc_Colchicine,exc_Drug_Therapy,exc_Cancer	2	6000	Drug
160	NCT04322773	inc_Thrombocytopenia,inc_Lymphocyte_Count,exc_Heart_Failure,exc_Bacterial_Infections,exc_Hematologic_Neoplasms,exc_Neutropenia,exc_Pulmonary_Disease_Chronic_Obstructive,exc_Pregnancy,exc_Women,exc_Janus_Kinase_Inhibitors,exc_HIV|HIV_Infections,exc_Hepatitis|Hepatitis_A|Hepatitis_E,exc_Mycoses,exc_Drug_Abuse|Substance_Abuse_Detection,exc_Inflammatory_Bowel_Diseases,exc_Diverticulitis,exc_Ulcer,exc_Gastrointestinal_Tract,exc_Therapeutics	5	20	Drug
162	NCT04323228	inc_COVID-19,exc_Tube_Feeding,exc_Parenteral_Nutrition|Parenteral_Nutrition_Total,exc_Pregnancy,exc_Women	2	40	Dietary Supplement
163	NCT04323332	inc_COVID-19,exc_Cardiopulmonary_Resuscitation,exc_Liver_Diseases,exc_Kidney_Diseases,exc_Gastrointestinal_Hemorrhage,exc_Disseminated_Intravascular_Coagulation,exc_Therapeutics,exc_Respiratory_Failure,exc_Ventilation_Mechanical	1	50	Drug
164	NCT04323345	inc_COVID-19	6	1000	Dietary Supplement
165	NCT04323514	inc_Pneumonia_Interstitial,inc_Intubation	1	500	Dietary Supplement
166	NCT04323527	inc_Men	4	278	Drug
169	NCT04323800	exc_COVID-19,exc_Therapeutics	6	500	Biological
171	NCT04324021	inc_COVID-19,inc_Ferritin_Heavy_Chain|Ferritin_Light_Chain,exc_Respiratory_Insufficiency,exc_Heart_Diseases,exc_Angina_Unstable,exc_Myocardial_Infarction,exc_Kidney_Diseases,exc_Glomerular_Filtration_Rate,exc_Renal_Replacement_Therapy,exc_Hemodialysis,exc_Peritoneal_Dialysis,exc_Hypertension,exc_COVID-19,exc_Latent_Tuberculosis,exc_Pregnant_Women,exc_Mycobacterium,exc_Histoplasma_capsulatum|Histoplasma_capsulatum_Infection,exc_Herpes_Zoster,exc_Salmonella|Salmonella_Infections,exc_Shigellosis,exc_Liver|Liver_Dysfunction	1	54	Biological
173	NCT04324073	inc_Pneumonia,inc_Respiratory_Failure,inc_Ventilation_Mechanical,exc_Pregnancy,exc_Bacterial_Infections,exc_Blood_Platelets,exc_SGOT,exc_SGPT	0	239	Drug
174	NCT04324463	inc_COVID-19,inc_Men,inc_Obesity,inc_Respiratory_Therapy,inc_Diabetes,inc_Cancer,exc_Kidney_Diseases,exc_Liver_Diseases,exc_Pregnancy,exc_Colchicine,exc_Cyclosporine,exc_Verapamil,exc_Protease_Inhibitors|Serpin_E2,exc_Azithromycin,exc_Direct_Factor_Xa_Inhibitors,exc_Heparin,exc_HIV_Protease_Inhibitors,exc_Macrolides,exc_Heparin_Low-Molecular-Weight,exc_Carbamazepine,exc_Ketoconazole	1	4000	Drug
175	NCT04324489	inc_COVID-19,inc_Women,inc_Men,exc_Bilirubin,exc_International_Normalized_Ratio,exc_Women,exc_Pregnancy_Tests,exc_Mental_Disorder,exc_Ventilators_Mechanical	4	4	Drug
176	NCT04324528	exc_Pregnancy	2	30	Device
177	NCT04324606	inc_Pregnancy_Tests,exc_Therapies_Investigational,exc_Immunosuppression,exc_HIV|HIV_Infections,exc_Vitiligo,exc_Celiac_Disease,exc_Immunomodulation,exc_Angioedema,exc_Anaphylaxis,exc_Pregnancy,exc_Cancer,exc_Carcinoma_Basal_Cell,exc_Cancer_of_the_Uterine_Cervix,exc_Depression,exc_Suicidal_Ideation,exc_Bipolar_Disorder,exc_Personality_Disorders,exc_Eating_Disorders,exc_Psychotic_Disorders,exc_Feeding_Disorders,exc_Factor_V_Deficiency|Factor_VII_Deficiency|Factor_X_Deficiency,exc_Blood_Platelet_Disorders,exc_Hypertension,exc_Gastrointestinal_Diseases,exc_Liver_Diseases,exc_Gilbert_Disease,exc_Diabetes,exc_Migraine_Disorders,exc_Urinalysis,exc_COVID-19,exc_Vaccine_Therapy	5	1090	Biological
180	NCT04324996	exc_Women,exc_Pregnancy,exc_Neutrophils	2	90	Biological
181	NCT04325061	inc_Hypoxemia,inc_X-Ray_Therapy|X-Rays,inc_Positive_End-Expiratory_Pressure,exc_Dexamethasone,exc_Adrenal_Cortex_Hormones,exc_Pregnancy	1	200	Drug
182	NCT04325633	inc_Pneumonia,exc_Do-Not-Resuscitate_Orders,exc_Pregnancy,exc_Prisoners,exc_Kidney_Diseases	0	584	Drug
185	NCT04325867	inc_Cardiovascular_Infections,inc_Congestive_Heart_Failure	1	200	Other
186	NCT04325893	inc_Infections,inc_Obesity,inc_Therapeutics,exc_Life_Expectancy,exc_Hydroxychloroquine,exc_Men,exc_Women,exc_Kidney_Diseases,exc_Pregnancy	2	259	Drug
187	NCT04325906	exc_Pneumothorax	1	346	Device
188	NCT04326036	inc_Infections	1	10	Procedure
189	NCT04326075	inc_COVID-19	6	900	Device
190	NCT04326114	exc_Pharmaceutical_Preparations,exc_Rheumatic_Diseases	1	240	Device
193	NCT04326426	inc_COVID-19,inc_Polymerase_Chain_Reaction,inc_Pneumonia,inc_Four-Dimensional_Computed_Tomography,inc_Temperature,exc_Pregnancy,exc_HIV|HIV_Infections,exc_Hepatitis_B,exc_Hepatitis_C	5	300	Drug
194	NCT04326452	inc_Intubation,inc_Oxygen,exc_Cognition|Cognitive_Behavioral_Therapy|Cognitive_Dysfunction	0	30	Device
196	NCT04326790	inc_COVID-19,inc_Body_Temperature,exc_Pregnancy,exc_Colchicine,exc_Liver_Failure	1	180	Drug
197	NCT04326920	inc_Men,inc_Women,exc_Granulocyte-Macrophage_Colony-Stimulating_Factor,exc_Ventilation_Mechanical,exc_Lithium_Carbonate,exc_Women,exc_Pregnancy,exc_Pregnancy_Tests	4	80	Drug
199	NCT04327206	exc_Fever|Hyperthermia_Induced,exc_Immunosuppression,exc_Biological_Factors,exc_Cancer,exc_Cardiovascular_Diseases,exc_Hypertension,exc_Diabetes,exc_HIV|HIV_Infections,exc_Eczema,exc_Dermatitis,exc_Psoriasis,exc_Pregnancy,exc_Women,exc_BCG_Vaccine,exc_COVID-19	5	10078	Drug
200	NCT04327349	inc_COVID-19,exc_Blood_Transfusion,exc_IgA_Deficiency,exc_Heart_Failure,exc_Heart_Diseases,exc_Blood_Pressure,exc_Diabetes,exc_Epilepsy,exc_Acitretin,exc_Isotretinoin,exc_Androgen_Antagonists,exc_Anti-Inflammatory_Agents_Non-Steroidal	1	30	Biological
201	NCT04327388	exc_Extracorporeal_Membrane_Oxygenation,exc_Renal_Replacement_Therapy,exc_Mycoses	1	420	Drug
202	NCT04327401	inc_Infections,inc_Respiratory_Distress_Syndrome_Adult,exc_Pregnancy,exc_Adrenal_Cortex_Hormones	2	299	Drug
203	NCT04327505	inc_COVID-19,inc_Hypertension,inc_Cardiovascular_Diseases,inc_Diabetes,inc_Cancer,exc_Wounds_and_Injuries,exc_Pregnancy,exc_Pregnancy_Tests,exc_Women	2	200	Drug
205	NCT04328012	inc_Pregnancy_Tests,inc_Kidney_Diseases,inc_Renal_Replacement_Therapy,inc_Hepatic_Insufficiency,inc_Cirrhosis,inc_Pregnancy,inc_HIV|HIV_Infections,inc_Losartan,inc_Angiotensin-Converting_Enzyme_Inhibitors,inc_Hypotension,inc_Hyperkalemia,inc_Blood_Pressure,inc_Acute_Kidney_Injury,inc_Mitral_Valve_Stenosis	1	4000	Drug
206	NCT04328129	inc_COVID-19	6	1300	Procedure
207	NCT04328272	exc_Immunocompromised_Host,exc_Aspartate_Aminotransferases,exc_Alanine_Transaminase,exc_Cancer,exc_Pregnancy,exc_Cardiovascular_Diseases,exc_Diabetes,exc_Asthma,exc_Pulmonary_Disease_Chronic_Obstructive,exc_Cerebrovascular_Disorders	5	75	Drug
208	NCT04328285	inc_HIV|HIV_Infections,inc_Therapeutics,inc_Women,exc_COVID-19,exc_Hypothyroidism,exc_Kidney_Diseases,exc_Liver_Failure,exc_Psoriasis,exc_Glomerular_Filtration_Rate,exc_Glucosephosphate_Dehydrogenase_Deficiency,exc_Men,exc_Women,exc_Long_QT_Syndrome,exc_Torsades_de_Pointes,exc_Hepatitis_C_Chronic	1	1200	Drug
209	NCT04328441	inc_Men,inc_Women,inc_COVID-19,exc_BCG_Vaccine,exc_Mycobacterium_tuberculosis|Tuberculosis,exc_Tuberculosis,exc_Fever|Hyperthermia_Induced,exc_Pregnancy,exc_Virus_Diseases,exc_Bacterial_Infections,exc_Vaccination,exc_Infections,exc_HIV,exc_X-Linked_Combined_Immunodeficiency_Diseases,exc_Bone_Marrow_Transplantation,exc_Drug_Therapy,exc_Therapeutics,exc_Prednisone,exc_Oral_Stage,exc_Lymphoma	5	1500	Drug
211	NCT04328467	inc_Anesthesiologists,inc_Nurse_Anesthetists,inc_Paramedics,exc_COVID-19,exc_Chloroquine,exc_Hydroxychloroquine,exc_Chronic_Kidney_Diseases,exc_Dialysis,exc_Glucosephosphate_Dehydrogenase_Deficiency,exc_Weights,exc_Amiodarone,exc_Digoxin,exc_Procainamide,exc_Propafenone,exc_Artemether,exc_Lumefantrine,exc_Mefloquine,exc_Tamoxifen,exc_Methotrexate	1	1500	Drug
212	NCT04328480	exc_Pregnancy,exc_Women	2	2500	Drug
213	NCT04328961	inc_Men,inc_Women,inc_COVID-19,inc_Body_Weight,inc_Internet,exc_Antimalarials,exc_Chemoprevention,exc_Psoriasis,exc_Porphyrias,exc_Neutropenia,exc_Neutrophils,exc_Digoxin,exc_Cyclosporine,exc_Cimetidine,exc_Tamoxifen,exc_Liver_Diseases,exc_Long_QT_Syndrome,exc_Therapies_Investigational,exc_Vaccine_Therapy	1	829	Drug
214	NCT04329195	inc_Pregnancy_Tests,inc_Women,inc_Pregnancy,exc_Respiratory_Distress_Syndrome_Adult,exc_Antihypertensive_Agents,exc_Nephrotic_Syndrome	4	554	Drug
216	NCT04329533	inc_Age,inc_Gynecologic_Surgical_Procedures,exc_Access_Smart_Phone	1	101	Other
217	NCT04329572	inc_Men,inc_Women,inc_Aged,inc_COVID-19,inc_Noninvasive_Ventilation,inc_Pregnancy_Tests,exc_Chloroquine,exc_Zidovudine,exc_Pregnancy	4	400	Drug
218	NCT04329611	inc_COVID-19,inc_Dyspnea,inc_Fever|Hyperthermia_Induced,inc_Therapeutics,exc_Hydroxychloroquine,exc_Chloroquine,exc_Glucosephosphate_Dehydrogenase_Deficiency,exc_Porphyrias,exc_Men,exc_Women,exc_Diarrhea,exc_Eating_Disorders,exc_Ascites,exc_Encephalopathy,exc_Epilepsy,exc_Lumefantrine,exc_Mefloquine,exc_Quinine,exc_Artemether,exc_Cyclosporine,exc_Dapsone,exc_Digoxin,exc_Sepsis|Severe_Sepsis,exc_Heart_Failure,exc_Myocardial_Infarction,exc_Pregnancy,exc_Therapeutics	1	148	Drug
219	NCT04329650	inc_Pneumonia,inc_COVID-19,inc_Women,inc_Access_Telephone,exc_Blood_Platelets,exc_Immunosuppressive_Agents,exc_Prednisone,exc_Tuberculosis,exc_Mycoses,exc_Pregnancy,exc_Excipients	0	200	Drug
220	NCT04329832	inc_COVID-19,exc_Hydroxychloroquine,exc_Azithromycin,exc_Bone_Marrow_Transplantation,exc_Glucosephosphate_Dehydrogenase_Deficiency,exc_Glomerular_Filtration_Rate,exc_Psoriasis,exc_Porphyrias,exc_Digitalis,exc_Flecainide,exc_Amiodarone,exc_Procainamide,exc_Propafenone,exc_Cimetidine,exc_Phenobarbital,exc_Phenytoin,exc_Sotalol,exc_Long_QT_Syndrome,exc_Pregnancy,exc_Weights,exc_Epilepsy,exc_Liver_Diseases	1	85	Drug
221	NCT04329923	inc_Access_Tablet,inc_Azithromycin,inc_Hospitalization,inc_Access_Smart_Phone,inc_Hypertension,inc_Coronary_Artery_Disease,inc_Diabetes,inc_Malabsorption_Syndromes,inc_Prisoners,inc_Pregnancy_Tests,inc_Drug_Therapy|Pharmaceutical_Preparations,inc_Retinal_Diseases,inc_Macular_Degeneration,inc_Droperidol,inc_Quetiapine,inc_Lung_Diseases_Interstitial,inc_Porphyrias,inc_Psoriasis,inc_Cancer,inc_Communicable_Diseases|Disease,inc_Cardiovascular_Diseases,inc_Thoracica,inc_Spine,inc_Phenytoin,inc_Carbamazepine,inc_Phenobarbital,inc_Primidone,inc_Oxcarbazepine,inc_Therapeutics,inc_Arrhythmias_Cardiac,inc_Atrial_Fibrillation,inc_Acute_Coronary_Syndrome,inc_Myocardial_Infarction,inc_Angina_Unstable,inc_Heart_Failure	1	400	Drug
222	NCT04330144	inc_COVID-19,exc_Chloroquine,exc_Hydroxychloroquine,exc_Pregnant_Women,exc_Vision_Disorders,exc_Porphyrias,exc_Arrhythmias_Cardiac,exc_Liver_Cirrhosis,exc_Kidney_Diseases	3	2486	Drug
224	NCT04330300	inc_Men,inc_Hypertension,inc_Language_Fluency_English,exc_Diabetic_Nephropathies,exc_Heart_Failure,exc_Antihypertensive_Agents,exc_Thiazides	1	2414	Drug
225	NCT04330495	inc_Men,inc_Women,inc_Pregnancy_Tests,inc_Arthritis_Rheumatoid,inc_Psoriasis,inc_Biological_Factors,inc_Infliximab,inc_Etanercept,inc_Adalimumab,inc_Rituximab,inc_Abatacept,inc_Natalizumab,inc_Ustekinumab,inc_Oral_Stage,exc_COVID-19,exc_Tamoxifen,exc_Raloxifene,exc_Eye_Diseases,exc_Macular_Degeneration,exc_Cancer,exc_Pregnancy,exc_Gastrointestinal_Tract,exc_Neurologic_Dysfunction,exc_Mental_Disorders,exc_Incompetency_Mental,exc_HIV,exc_Liver_Diseases,exc_Aspartate_Aminotransferases,exc_Men,exc_Women,exc_Bilirubin,exc_Kidney_Diseases,exc_Nephrotic_Syndrome,exc_Chronic_Kidney_Diseases	1	800	Drug
226	NCT04330586	exc_Hypoxia,exc_Inhalers,exc_Pregnancy,exc_Kidney_Diseases,exc_Liver|Liver_Dysfunction,exc_Asthma,exc_Pulmonary_Disease_Chronic_Obstructive	1	94	Drug
227	NCT04330638	inc_Hypoxia,inc_Cytokine_Release_Syndrome,inc_Ferritins,inc_Bacterial_Infections,inc_Men,inc_Women,exc_Anaphylaxis,exc_Ventilation_Mechanical,exc_Extracorporeal_Membrane_Oxygenation,exc_Bacterial_Infections,exc_Mycoses,exc_Immunosuppressive_Agents,exc_Diverticulitis,exc_Pregnancy,exc_Pregnancy_Tests,exc_Women	4	342	Other
228	NCT04330690	inc_COVID-19	6	2900	Drug
229	NCT04331054	exc_Therapeutics,exc_Pregnancy,exc_Women,exc_Digitalis,exc_Disopyramide,exc_Procainamide,exc_Phenothiazines	2	436	Drug
230	NCT04331366	inc_COVID-19,inc_Oxygen,inc_Intubation,exc_Cognition|Cognitive_Behavioral_Therapy|Cognitive_Dysfunction	0	2	Device
231	NCT04331470	exc_Anemia	1	30	Drug
232	NCT04331600	inc_Diabetes,inc_Chronic_Kidney_Diseases,inc_Atrial_Fibrillation,inc_Obesity,inc_Cardiovascular_Diseases,exc_Chloroquine,exc_Hydroxychloroquine,exc_Antiviral_Agents,exc_Renal_Insufficiency,exc_Porphyrias,exc_Amiodarone,exc_Pregnancy,exc_Excipients,exc_HIV|HIV_Infections	2	400	Drug
233	NCT04331613	inc_Men,inc_Women,inc_COVID-19,inc_Respiratory_Distress_Syndrome_Adult,inc_Respiratory_Failure,inc_Convulsive_Therapy|Shock,exc_Transplantation,exc_Cancer,exc_Life_Expectancy,exc_Liver_Failure,exc_Deep_Vein_Thrombosis,exc_Pulmonary_Embolism,exc_Oxygen,exc_Hypertension,exc_Tachycardia_Ventricular,exc_Ventricular_Fibrillation,exc_Liver|Liver_Dysfunction,exc_Kidney_Diseases,exc_Gastrointestinal_Tract,exc_Cardiovascular_Infections,exc_Blood_Coagulation,exc_Cardiopulmonary_Resuscitation,exc_Women,exc_Pregnancy	1	9	Biological
234	NCT04331665	exc_Neutrophils,exc_Blood_Platelets,exc_Aspartate_Aminotransferases,exc_Alanine_Transaminase,exc_Pregnant_Women,exc_Hepatitis_B,exc_HIV|HIV_Infections,exc_Herpesvirus_3_Human|Varicella_Zoster_Virus_Infection,exc_COVID-19	5	64	Drug
235	NCT04331795	inc_COVID-19,inc_Four-Dimensional_Computed_Tomography,exc_Liver_Transplantation,exc_Neutropenia,exc_Thrombocytopenia,exc_Blood_Platelets,exc_Factive,exc_Alemtuzumab,exc_Rituximab,exc_Infliximab,exc_Ustekinumab,exc_Therapeutics,exc_Bone_Marrow_Transplantation,exc_Hepatitis_B,exc_Hepatitis_C,exc_Mycobacterium_tuberculosis|Tuberculosis,exc_Intestinal_Perforation,exc_Diverticulitis,exc_Pregnancy,exc_Acetaminophen,exc_Recombination_Genetic,exc_C-Reactive_Protein,exc_Percutaneous_Coronary_Intervention,exc_Hypertension,exc_Lung_Diseases_Interstitial,exc_Asthma,exc_Pneumonectomy,exc_HIV|HIV_Infections,exc_Cancer,exc_Hormonal_Contraception_Consent,exc_X-Linked_Combined_Immunodeficiency_Diseases,exc_Hemodialysis,exc_Stroke,exc_Neurologic_Deficits	5	32	Drug
236	NCT04331808	inc_Nipah_Virus_Infection,inc_Ventilation_Mechanical,inc_Respiratory_Failure,exc_Pregnancy,exc_Bacterial_Infections,exc_Blood_Platelets,exc_SGOT,exc_SGPT	1	228	Drug
237	NCT04331834	inc_Polymerase_Chain_Reaction,inc_Women,inc_Pregnancy_Tests,exc_Pregnancy,exc_HIV|HIV_Infections,exc_Antiviral_Agents,exc_Anti-Inflammatory_Agents,exc_Chloroquine,exc_Hydroxychloroquine,exc_COVID-19,exc_Visual_Fields,exc_Bradycardia,exc_Tachycardia_Ventricular,exc_Arrhythmias_Cardiac,exc_Potassium,exc_Myocardial_Infarction,exc_Myasthenia_Gravis,exc_Porphyrias,exc_Antimalarials,exc_Antidepressive_Agents_Tricyclic,exc_Selective_Serotonin_Reuptake_Inhibitors,exc_Natalizumab,exc_4-Quinolones|Quinolones,exc_Macrolides	1	440	Drug
239	NCT04331899	inc_COVID-19,exc_Inpatients,exc_Interferons,exc_Women,exc_Pregnancy,exc_Carcinoma_Hepatocellular,exc_HIV,exc_Therapeutics,exc_Heparin,exc_Coumadin,exc_Antibiotics_Antifungal,exc_Antiviral_Agents,exc_Factive	1	120	Drug
241	NCT04332042	inc_Polymerase_Chain_Reaction,inc_Pneumonia_Interstitial,exc_Ventilation_Mechanical,exc_Heart_Failure,exc_Deep_Vein_Thrombosis,exc_Pulmonary_Embolism,exc_Bacterial_Infections,exc_Mycoses,exc_Cancer,exc_Hepatica,exc_Kidney_Diseases,exc_Herpes_Zoster,exc_Anemia,exc_Pregnancy	1	50	Drug
242	NCT04332081	inc_Men,inc_Women,exc_Pregnancy,exc_Pneumothorax	4	20	Device
243	NCT04332094	inc_COVID-19,exc_Dialysis,exc_Chronic_Kidney_Diseases,exc_Dementia,exc_Pregnancy,exc_Bacterial_Infections,exc_Sepsis|Severe_Sepsis,exc_Neutropenia,exc_Thrombocytopenia,exc_Diverticulosis,exc_Skin,exc_Transplants,exc_Immunosuppression	1	276	Drug
244	NCT04332107	inc_Macrolides,inc_Torsades_de_Pointes,inc_Hydroxychloroquine,inc_Nelfinavir,inc_Warfarin,inc_Pregnancy	1	2271	Drug
245	NCT04332380	inc_Men,inc_Women,inc_Therapeutics,inc_Blood_Pressure,exc_Women,exc_Pregnancy,exc_Oral_Surgical_Procedures,exc_Therapeutics,exc_Radiotherapy,exc_Drug_Therapy,exc_Cancer,exc_Glomerular_Filtration_Rate,exc_Glomerulonephritis_IGA	4	10	Drug
246	NCT04332666	inc_COVID-19,exc_Cancer,exc_Pregnant_Women,exc_Immunocompromised_Host	3	60	Drug
247	NCT04332835	inc_COVID-19,exc_Women,exc_Pregnancy,exc_Oral_Surgical_Procedures,exc_Therapeutics,exc_Radiotherapy,exc_Drug_Therapy,exc_Cancer,exc_Glomerular_Filtration_Rate,exc_Glomerulonephritis_IGA	2	92	Drug
249	NCT04332991	exc_Pregnancy,exc_Epilepsy,exc_Porphyria_Cutanea_Tarda,exc_Long_QT_Syndrome,exc_Hydroxychloroquine,exc_Chloroquine,exc_Amodiaquine	1	479	Drug
250	NCT04333225	inc_Men,exc_Therapeutics,exc_Men,exc_Women,exc_Anemia_Aplastic,exc_Agranulocytosis,exc_Leukopenia,exc_Thrombocytopenia,exc_Glucosephosphate_Dehydrogenase_Deficiency,exc_Dermatitis,exc_Psoriasis,exc_Porphyrias,exc_Digoxin,exc_Mefloquine,exc_Methotrexate,exc_Cyclosporine,exc_Praziquantel,exc_Antacids,exc_Kaolin,exc_Cimetidine,exc_Ampicillin,exc_Insulin,exc_Antidiabetics,exc_Antiepileptic_Agents,exc_Thiazides,exc_Diuretics,exc_Laxatives,exc_Enema,exc_Amphotericin_B,exc_Proton_Pump_Inhibitors,exc_Neostigmine,exc_Pyridostigmine,exc_Tamoxifen_Citrate,exc_Aminoquinolines,exc_Cirrhosis,exc_Hepatitis_B,exc_Hepatitis|Hepatitis_A|Hepatitis_E,exc_Mycoses,exc_Pregnancy,exc_Heart_Failure	1	228	Drug
251	NCT04333251	inc_Women,exc_Women	4	115	Biological
252	NCT04333355	inc_Polymerase_Chain_Reaction,inc_COVID-19,inc_Infections,inc_Dyspnea,inc_Respiratory_Failure,inc_Shock_Septic,inc_Multiple_Organ_Failure,exc_Heart_Failure,exc_Kidney_Diseases,exc_Hematologic_Diseases,exc_Hemoglobin_E|Hemoglobins,exc_Blood_Platelets	1	20	Biological
253	NCT04333368	inc_Men,inc_Women,inc_Noninvasive_Ventilation,inc_Respiratory_Distress_Syndrome_Adult,exc_Respiratory_Distress_Syndrome_Adult,exc_Oxygen,exc_Cancer,exc_Pulmonary_Fibrosis,exc_Organ_Transplants,exc_Pregnancy,exc_Extracorporeal_Membrane_Oxygenation,exc_High-Frequency_Oscillation_Ventilation	4	40	Biological
254	NCT04333407	inc_COVID-19,inc_Diabetes,inc_Coronary_Disease,inc_Hypertension,inc_Patient_Admission,exc_Myocarditis,exc_Therapeutics,exc_Life_Expectancy,exc_Pregnancy	2	3170	Drug
255	NCT04333420	inc_Pneumonia,exc_Pulmonary_Disease_Chronic_Obstructive,exc_Congestive_Heart_Failure,exc_Bone_Marrow_Transplantation	0	390	Drug
256	NCT04333472	inc_COVID-19,inc_Cough,inc_Fever|Hyperthermia_Induced,inc_Women,inc_Men,inc_Intrauterine_Devices_Consent,inc_Condoms_Consent,inc_Vasectomy,exc_Critical_Illness,exc_Respiratory_Failure,exc_Immunomodulators,exc_Women,exc_Pregnant_Women,exc_Liver_Diseases,exc_Ascites,exc_Encephalopathy,exc_Gastrointestinal_Diseases,exc_Cancer,exc_Hematologic_Neoplasms,exc_Cardiomyopathies,exc_Cerebrovascular_Disorders,exc_Angina_Pectoris,exc_Myocardial_Infarction,exc_Coronary_Artery_Disease,exc_Men,exc_Hypokalemia,exc_Pancreatitis,exc_Mental_Disorders,exc_Depression,exc_Psychotic_Disorders,exc_Epilepsy,exc_Bone_Marrow,exc_Therapeutics,exc_Platelet_Count,exc_Gilbert_Disease,exc_International_Normalized_Ratio	1	40	Drug
257	NCT04333550	inc_COVID-19,exc_Deferoxamine,exc_Pregnancy,exc_Kidney_Diseases	6	50	Drug
258	NCT04333589	inc_Therapeutics,exc_Pregnancy,exc_Women,exc_Liver|Liver_Dysfunction,exc_Kidney_Diseases,exc_Heart_Diseases	2	210	Drug
259	NCT04333628	exc_Retinal_Diseases,exc_Porphyrias,exc_Hearing_Disorders,exc_Anesthesia_General,exc_Pulse,exc_Heart_Failure_Systolic	1	5	Drug
260	NCT04333654	inc_COVID-19,inc_Hydroxychloroquine,inc_Placebos,exc_Men,exc_Women,exc_Bradycardia,exc_Heart_Diseases,exc_Congestive_Heart_Failure,exc_Myocardial_Infarction,exc_Glucosephosphate_Dehydrogenase_Deficiency,exc_Pregnancy,exc_Hydroxychloroquine,exc_Stevens-Johnson_Syndrome,exc_Epidermal_Necrolysis_Toxic,exc_Hepatica,exc_Dialysis	1	8	Drug
261	NCT04333732	inc_COVID-19,exc_COVID-19,exc_Placebos,exc_Pregnant_Women,exc_Adrenal_Cortex_Hormones,exc_Alkylating_Agents,exc_Radiotherapy,exc_Therapeutics,exc_Blood_Transfusion,exc_Measles-Mumps-Rubella_Vaccine,exc_Neomycin|Paromomycin,exc_Purpura_Thrombocytopenic_Idiopathic,exc_Tuberculosis,exc_Vaccines,exc_Therapies_Investigational,exc_Immunosuppression,exc_HIV|HIV_Infections	5	30000	Drug
263	NCT04333914	inc_Neoplasms,inc_Pneumonia,inc_Cancer,inc_Bone_Marrow,inc_Hemoglobin_E|Hemoglobins,inc_Blood_Platelets,inc_Gilbert_Disease,inc_Kidney_Diseases,inc_Women,inc_Therapeutics,exc_Therapeutics,exc_Nivolumab,exc_Muromonab-CD3,exc_Chloroquine,exc_Immunosuppressive_Agents,exc_Vitiligo,exc_Bronchodilator_Agents,exc_Hormone_Replacement_Therapy,exc_Adrenal_Cortex_Hormones,exc_Measles,exc_Mumps,exc_Rubella,exc_Chickenpox,exc_Yellow_Fever,exc_Vaccines_Attenuated,exc_Cardiovascular_Diseases,exc_Myocardial_Infarction,exc_Arrhythmias_Cardiac,exc_Angina_Unstable,exc_Coronary_Artery_Disease,exc_Congestive_Heart_Failure,exc_Hepatitis_B,exc_Hepatitis_C,exc_HIV,exc_Neurokinin_A|Substance_P,exc_Pregnancy	5	384	Drug
264	NCT04334005	inc_Cough,inc_Fever|Hyperthermia_Induced,inc_Fatigue,inc_Anosmia,inc_Respiratory_Tract_Infections,exc_Respiratory_Therapy,exc_Chronic_Disease,exc_Cancer	1	200	Dietary Supplement
265	NCT04334044	inc_Dyspnea,exc_Pregnancy,exc_Hepatitis_C,exc_Hepatitis_B,exc_Herpes_Zoster,exc_Mycobacterium_tuberculosis|Tuberculosis	5	20	Drug
266	NCT04334148	inc_COVID-19,exc_COVID-19,exc_Fever|Hyperthermia_Induced,exc_Chloroquine,exc_Procainamide,exc_Disopyramide,exc_Mexiletine,exc_Flecainide,exc_Propafenone,exc_Amiodarone,exc_Sotalol,exc_Cimetidine,exc_Dronedarone,exc_Levofloxacin,exc_Ciprofloxacin,exc_Moxifloxacin,exc_Pharmaceutical_Preparations,exc_Kidney_Diseases,exc_Hydroxychloroquine,exc_Therapeutics,exc_Azithromycin,exc_Cirrhosis,exc_Liver_Diseases,exc_Epidermal_Necrolysis_Toxic,exc_Psoriasis,exc_Porphyrias,exc_Coronary_Artery_Disease,exc_Glucosephosphate_Dehydrogenase_Deficiency	1	1363	Drug
267	NCT04334265	exc_Heart,exc_Lung_Diseases_Interstitial,exc_Asthma,exc_Pulmonary_Disease_Chronic_Obstructive,exc_Liver|Liver_Dysfunction,exc_Kidney_Diseases,exc_Neurologic_Dysfunction,exc_Connective_Tissue_Diseases,exc_Women,exc_Pregnancy,exc_Penicillamine,exc_Colchicine,exc_Imatinib,exc_Azathioprine,exc_Cyclophosphamide,exc_Medicine_Chinese_Traditional	1	750	Drug
268	NCT04334382	exc_Chloroquine,exc_Hydroxychloroquine,exc_Azithromycin,exc_Bone_Marrow_Transplantation,exc_Glucosephosphate_Dehydrogenase_Deficiency,exc_Peritoneal_Dialysis,exc_Continuous_Renal_Replacement_Therapy,exc_Glomerular_Filtration_Rate,exc_Liver_Diseases,exc_Psoriasis,exc_Porphyrias,exc_Digitalis,exc_Flecainide,exc_Amiodarone,exc_Procainamide,exc_Propafenone,exc_Weights,exc_Language_Fluency_Spanish,exc_Language_Fluency_English,exc_Access_Cellphone,exc_Pregnancy	1	1550	Drug
269	NCT04334434	inc_Exercise,exc_Cognition|Cognitive_Behavioral_Therapy|Cognitive_Dysfunction,exc_Diabetes,exc_Hypertension	0	30	Other
270	NCT04334460	inc_Nasal_Cannula,inc_Men,inc_Women,inc_Pregnancy,inc_Contraception_Barrier_Consent,exc_Pneumonia_Bacterial,exc_Myocardial_Ischemia,exc_Myocardial_Infarction,exc_Acute_Coronary_Syndrome,exc_Women,exc_Pregnancy,exc_Alanine_Transaminase,exc_Aspartate_Aminotransferases,exc_Ventilation_Mechanical,exc_Chloroquine,exc_Hydroxychloroquine,exc_Janus_Kinase_Inhibitors,exc_Therapeutics	4	120	Drug
271	NCT04334512	exc_Infections,exc_Hypoglycemia,exc_Glucosephosphate_Dehydrogenase_Deficiency,exc_Porphyrias,exc_Anemia,exc_Neutropenia,exc_Myasthenia_Gravis,exc_Macular_Degeneration,exc_Visual_Fields,exc_Liver_Diseases,exc_Psoriasis,exc_Aminoquinolines,exc_Jaundice,exc_Therapeutics,exc_Seizures,exc_Pregnancy,exc_Women	1	600	Drug
272	NCT04334629	inc_Men,inc_COVID-19,exc_Ibuprofen,exc_Asthma,exc_Rhinitis,exc_Angioedema,exc_Urticaria,exc_Hemorrhage,exc_Anti-Inflammatory_Agents_Non-Steroidal,exc_Liver_Failure,exc_Kidney_Diseases,exc_Heart_Failure,exc_Pregnancy,exc_Women	1	230	Drug
273	NCT04334850	exc_Pregnancy,exc_Congenital_Immunodeficiency_Diseases,exc_HIV|HIV_Infections,exc_Hematologic_Neoplasms,exc_Patient_Admission	5	194	Procedure
275	NCT04334928	inc_Men,inc_HIV|HIV_Infections,inc_Pregnancy_Tests,inc_Therapeutics,inc_Women,exc_COVID-19,exc_HIV|HIV_Infections,exc_Hepatitis_B,exc_Kidney_Diseases,exc_Hemodialysis,exc_Osteoporosis,exc_Myasthenia_Gravis,exc_Retinitis_Pigmentosa,exc_Bradycardia,exc_Weights,exc_Hematologic_Diseases,exc_Therapeutics,exc_Azithromycin,exc_Chlorpromazine,exc_Cisapride,exc_Clarithromycin,exc_Domperidone,exc_Droperidol,exc_Erythromycin,exc_Haloperidol,exc_Lumefantrine,exc_Mefloquine,exc_Methadone,exc_Pentamidine,exc_Procainamide,exc_Quinidine,exc_Quinine,exc_Sotalol,exc_Thioridazine,exc_Amiodarone	5	4000	Drug
277	NCT04334967	inc_Access_Telephone,exc_Chloroquine,exc_Hydroxychloroquine,exc_Retinal_Diseases,exc_Epilepsy,exc_Hemodialysis,exc_Glucosephosphate_Dehydrogenase_Deficiency,exc_Digoxin,exc_Amiodarone,exc_Flecainide,exc_Procainamide,exc_Abiraterone_Acetate,exc_Dapsone,exc_Fusidic_Acid,exc_Mifepristone,exc_Mitotane,exc_Pimozide,exc_Propafenone,exc_Women,exc_Hemorrhage,exc_Factive	1	13	Drug
278	NCT04334980	inc_Vaccination,inc_Men,inc_Women,inc_Urine,inc_Pulse,inc_Hemoglobin_E|Hemoglobins,inc_Platelet_Count,inc_Aspartate_Aminotransferases,inc_Alanine_Transaminase,inc_Alkaline_Phosphatase,inc_Bilirubin,inc_Lipase,inc_Prothrombin_Time,inc_Partial_Thromboplastin_Time,exc_Pregnancy_Tests,exc_Crohn_Disease,exc_Colitis_Ulcerative,exc_Gastritis,exc_Proctitis,exc_COVID-19,exc_Hypertension,exc_Diabetes,exc_Mental_Disorder,exc_Pulmonary_Disease_Chronic_Obstructive,exc_Asthma,exc_Oral_Stage,exc_Theophylline,exc_Ipratropium,exc_Biopharmaceuticals,exc_Cardiovascular_Diseases,exc_Congestive_Heart_Failure,exc_Cardiomyopathies,exc_Myocardial_Ischemia,exc_Myocarditis,exc_Pericarditis,exc_Neurologic_Dysfunction,exc_Migraine_Disorders,exc_Epilepsy,exc_Stroke,exc_Seizures,exc_Encephalopathy,exc_Focal_Neurologic_Deficits,exc_Guillain-Barre_Syndrome,exc_Cancer,exc_Hypothyroidism,exc_Psoriasis,exc_X-Linked_Combined_Immunodeficiency_Diseases,exc_Hepatitis_B_Surface_Antigens,exc_Drug_Therapy|Pharmaceutical_Preparations,exc_Biological_Therapy,exc_Devices,exc_Pharmaceutical_Preparations,exc_Contraceptives_Injections_Consent,exc_Immunoglobulin_E|Immunoglobulin_Therapy|Immunoglobulins,exc_Interferons,exc_Immunomodulators,exc_Endophthalmitis,exc_Fatty_Liver,exc_Vaccines_Inactivated,exc_Amoxicillin,exc_Erythromycin,exc_Antibiotics,exc_Proton_Pump_Inhibitors,exc_Vaccination	5	12	Biological
280	NCT04335032	inc_Men,inc_Women,exc_Intubation,exc_Ventilation_Mechanical,exc_Positive-Pressure_Respiration,exc_Extracorporeal_Membrane_Oxygenation,exc_Fishes,exc_Fish_Oils,exc_Inosine_Monophosphate,exc_Pregnancy,exc_Cod_Liver_Oil,exc_Adrenal_Cortex_Hormones,exc_Sequential_Organ_Failure_Assessment_Scores	4	284	Drug
281	NCT04335071	inc_Diabetes,inc_Coronary_Disease,inc_Heart_Failure,inc_Men,inc_COVID-19,inc_Tomography_X-Ray_Computed,exc_Antibiotics,exc_Cancer,exc_Hemoglobin_E|Hemoglobins,exc_Leukocytes,exc_Blood_Platelets	1	5	Drug
282	NCT04335084	inc_Men,inc_Women,exc_Polymerase_Chain_Reaction,exc_Therapeutics,exc_Diabetes,exc_Hypoglycemia,exc_Glucosephosphate_Dehydrogenase_Deficiency,exc_Porphyrias,exc_Anemia,exc_Neutropenia,exc_Myasthenia_Gravis,exc_Macular_Degeneration,exc_Visual_Fields,exc_Liver_Diseases,exc_Bilirubin,exc_Psoriasis	4	600	Drug
283	NCT04335123	inc_Antiviral_Agents,inc_Hydroxychloroquine,exc_Pregnancy,exc_Respiratory_Failure,exc_Angiotensin-Converting_Enzyme_Inhibitors,exc_Anti-Inflammatory_Agents_Non-Steroidal,exc_Norepinephrine,exc_Hyperkalemia,exc_Heart_Failure,exc_Renal_Insufficiency,exc_Liver_Failure,exc_Renal_Artery_Stenosis,exc_Neurologic_Dysfunction	1	34	Drug
284	NCT04335136	inc_Men,inc_Women,exc_Hepatitis_B_Surface_Antigens,exc_HIV_Antibodies|HIV_Seropositivity,exc_Drug_Therapy|Pharmaceutical_Preparations,exc_Lung_Transplantation,exc_Kidney_Diseases,exc_Peritoneal_Dialysis,exc_Drug_Therapy,exc_HIV|HIV_Infections,exc_Organ_Transplants	5	200	Drug
286	NCT04335201	inc_Pneumonia,exc_Heparin,exc_Warfarin,exc_Antithrombins,exc_Direct_Factor_Xa_Inhibitors,exc_Therapeutics,exc_Pregnancy	0	50	Drug
287	NCT04335279	inc_Language_Fluency_English,inc_Language_Fluency_French,exc_Counseling,exc_Therapeutics	1	172	Other
288	NCT04335305	inc_Men,inc_COVID-19,inc_Polymerase_Chain_Reaction,inc_Pneumonia,inc_Sequential_Organ_Failure_Assessment_Scores,inc_Lymphocyte_Count,inc_Life_Expectancy,inc_Pharmaceutical_Preparations,inc_Women,inc_Pregnancy_Tests,exc_Therapies_Investigational,exc_Intubation_Intratracheal,exc_Ventilation_Mechanical,exc_Extracorporeal_Membrane_Oxygenation,exc_Immunomodulators,exc_Alanine_Transaminase,exc_Aspartate_Aminotransferases,exc_Pulmonary_Disease_Chronic_Obstructive,exc_Oxygen,exc_Recombinant_Proteins,exc_Pembrolizumab,exc_X-Linked_Combined_Immunodeficiency_Diseases,exc_Immunosuppression,exc_Reagents,exc_Adrenal_Cortex_Hormones,exc_HIV,exc_Hepatitis_B|Hepatitis_B_virus,exc_Hepatitis_C_virus,exc_Hepatitis_B,exc_Vaccination,exc_Measles,exc_Mumps,exc_Rubella,exc_Yellow_Fever,exc_Rabies,exc_Vaccines_Typhoid,exc_Influenza_Vaccines,exc_Vaccines_Attenuated,exc_Pregnant_Women,exc_Women	5	24	Drug
289	NCT04335552	inc_COVID-19,inc_Language_Fluency_English,inc_Language_Fluency_Spanish,inc_Men,exc_Hydroxychloroquine,exc_Glucosephosphate_Dehydrogenase_Deficiency,exc_Cirrhosis,exc_Long_QT_Syndrome,exc_Porphyrias	1	11	Other
292	NCT04335786	inc_COVID-19,exc_Drugs_Investigational,exc_Potassium,exc_Renal_Artery_Stenosis,exc_Liver|Liver_Dysfunction,exc_Liver_Cirrhosis_Biliary,exc_Cholestasis,exc_Acute_Kidney_Injury,exc_Pregnancy,exc_Women	1	651	Drug
293	NCT04335851	exc_Chronic_Disease,exc_Mental_Disorder,exc_Panic_Attacks	1	68	Other
295	NCT04336254	inc_Pneumonia,exc_Liver_Diseases,exc_Renal_Replacement_Therapy,exc_Hemodialysis,exc_Peritoneal_Dialysis,exc_Renal_Insufficiency,exc_Glomerular_Filtration_Rate,exc_HIV|HIV_Infections,exc_Hepatitis_B,exc_Tuberculosis,exc_Orthomyxoviridae,exc_Adenoviridae|Adenoviridae_Infections|Adenovirus_Infections_Human|Adenoviruses_Human,exc_Women,exc_Pregnancy	0	20	Biological
296	NCT04336332	inc_COVID-19,exc_Women,exc_Pregnancy,exc_COVID-19,exc_Azithromycin,exc_Hydroxychloroquine_Sulfate	6	160	Combination Product
297	NCT04336410	inc_Wolff-Parkinson-White_Syndrome,exc_Pregnancy,exc_SARS_Virus,exc_COVID-19,exc_Middle_East_Respiratory_Syndrome,exc_Severe_Acute_Respiratory_Syndrome,exc_Vaccines,exc_Pharmaceutical_Preparations,exc_Diabetes,exc_Hypertension,exc_Cancer,exc_Cardiovascular_Diseases,exc_Immunosuppression,exc_Therapeutics,exc_Oral_Stage,exc_Antirheumatic_Agents,exc_Bone_Marrow_Transplantation,exc_Injections_Intradermal	5	120	Drug
298	NCT04336462	exc_Women,exc_Pregnancy,exc_Asthma,exc_Tuberculosis,exc_Sarcoidosis,exc_Alveolitis_Fibrosing,exc_Hypertension,exc_Sleep_Apnea_Syndromes,exc_Pneumothorax,exc_Pleural_Effusion,exc_Pulmonary_Embolism,exc_Lung_Cancer,exc_Neoplasms,exc_Lung_Volume_Reduction,exc_Therapeutics,exc_Heart,exc_Liver|Liver_Dysfunction,exc_Kidney_Diseases,exc_Hematopoietic_System,exc_Mental_Disorder,exc_Cognition|Cognitive_Behavioral_Therapy|Cognitive_Dysfunction,exc_Intellectual_Disability,exc_Antioxidants,exc_Ascorbic_Acid	0	100	Device
300	NCT04336748	inc_COVID-19,inc_Hydroxychloroquine,exc_Pregnancy,exc_Hydroxychloroquine,exc_Macular_Degeneration,exc_Neuromuscular_Diseases,exc_Myasthenia_Gravis,exc_Parkinson_Disease,exc_Glucosephosphate_Dehydrogenase_Deficiency	1	440	Drug
301	NCT04336904	inc_Sputum,inc_Therapeutics,inc_Women,inc_Men,exc_Liver_Diseases,exc_Gout,exc_Hyperuricemia,exc_Kidney_Diseases,exc_Renal_Replacement_Therapy,exc_Hemodialysis,exc_Peritoneal_Dialysis,exc_Pregnancy,exc_Women,exc_Therapeutics,exc_Dialysis,exc_Cirrhosis	4	100	Drug
305	NCT04337788	inc_Cough,inc_Dyspnea,inc_Diarrhea,inc_Confusion	1	200	Other
306	NCT04337918	inc_Men,inc_Women,inc_Language_Fluency_English,inc_Sexual_Abstinence_Consent,inc_Inosine_Monophosphate,inc_Fever|Hyperthermia_Induced,exc_Oxygen,exc_Pregnancy,exc_COVID-19	4	200	Drug
307	NCT04337996	inc_Respiratory_Failure,inc_Treatment_Failure,inc_Heart_Failure,inc_Kidney_Diseases,inc_Diabetes,inc_Immunosuppression,inc_Obesity,inc_Cirrhosis,exc_COVID-19,exc_Pregnancy,exc_Women	2	165	Diagnostic Test
308	NCT04338009	exc_Heart_Failure,exc_Pregnancy,exc_Creatinine,exc_Proteinuria,exc_Access_Computer	1	152	Other
309	NCT04338074	exc_Tranexamic_Acid,exc_Gastrointestinal_Tract,exc_Seizures,exc_Cardia,exc_Intracranial_Hemorrhages	1	100	Drug
311	NCT04338126	exc_Tranexamic_Acid,exc_Deep_Vein_Thrombosis,exc_Hypertension,exc_Gastrointestinal_Tract,exc_Seizures,exc_Cardia,exc_Intracranial_Hemorrhages	1	60	Drug
312	NCT04338698	inc_COVID-19,exc_COVID-19,exc_Heart_Diseases,exc_Liver|Liver_Dysfunction,exc_Kidney_Diseases,exc_Pregnancy,exc_Immunocompromised_Host,exc_Antiviral_Agents	6	500	Drug
313	NCT04338802	inc_Therapeutics,inc_Creatinine,inc_Leukocytes,inc_Blood_Platelets,exc_Bronchitis_Chronic,exc_Emphysema,exc_Lung_Diseases_Interstitial,exc_Pulmonary_Heart_Disease,exc_Myocardial_Infarction,exc_Peptic_Ulcer,exc_Pregnancy,exc_Mental_Disorder	1	96	Drug
314	NCT04338828	inc_Dyspnea,exc_Tracheostomy	1	260	Drug
315	NCT04338906	exc_Pregnancy,exc_Hydroxychloroquine,exc_Chloroquine,exc_Macular_Degeneration,exc_Glucosephosphate_Dehydrogenase_Deficiency	1	334	Drug
317	NCT04338958	inc_Men,inc_Temperature,exc_Mycoses,exc_Virus_Diseases,exc_Infections,exc_Hepatitis_B,exc_Hepatitis_C,exc_HIV|HIV_Infections,exc_Anakinra,exc_Adrenal_Cortex_Hormones,exc_Chloroquine,exc_Hydroxychloroquine,exc_Platelet_Count,exc_Hemoglobin_E|Hemoglobins,exc_Pregnancy,exc_Women,exc_Men,exc_Therapeutics,exc_Hysterectomy,exc_Ligation_Tubal,exc_Contraceptives_Injections_Consent,exc_Amenorrhea	5	200	Drug
320	NCT04339426	inc_Men,inc_Women,inc_Platelet_Count,inc_Gilbert_Disease,exc_Mental_Disorder,exc_Pregnancy,exc_Atovaquone,exc_Azithromycin	4	25	Drug
322	NCT04339660	inc_Men,inc_Women,inc_COVID-19,inc_Polymerase_Chain_Reaction,exc_Convulsive_Therapy|Shock,exc_Respiratory_Failure	4	30	Biological
323	NCT04339712	inc_Men,inc_Women,inc_Infections,inc_Sequential_Organ_Failure_Assessment_Scores,inc_Respiratory_Tract|Respiratory_Tract_Infections,exc_Cancer,exc_Tuberculosis,exc_Infections,exc_HIV,exc_Adrenal_Cortex_Hormones,exc_Lupus_Erythematosus_Systemic,exc_Multiple_Sclerosis,exc_Demyelinating_Diseases,exc_Pregnancy,exc_Women	4	40	Drug
324	NCT04339816	inc_Therapies_Investigational,exc_Pregnancy,exc_Therapeutics	1	3	Drug
326	NCT04340050	inc_COVID-19,inc_Donors,inc_Dyspnea,inc_Respiratory_Failure,inc_Shock_Septic,exc_Women,exc_Pregnancy_Tests	1	10	Biological
328	NCT04340232	inc_Men,inc_Pneumonia,inc_COVID-19,exc_Therapeutics,exc_Janus_Kinase_Inhibitors,exc_Azathioprine,exc_Hydroxychloroquine,exc_Chloroquine,exc_HIV|HIV_Infections,exc_Immunosuppressive_Agents,exc_Mycoses,exc_Pregnancy,exc_Ventilation_Mechanical,exc_Extracorporeal_Membrane_Oxygenation	0	80	Drug
329	NCT04340349	exc_Hydroxychloroquine,exc_Bromhexine,exc_Bone_Marrow_Transplantation,exc_Glucosephosphate_Dehydrogenase_Deficiency,exc_Glomerular_Filtration_Rate,exc_Psoriasis,exc_Porphyrias,exc_Digitalis,exc_Flecainide,exc_Amiodarone,exc_Procainamide,exc_Propafenone,exc_Long_QT_Syndrome,exc_Pregnancy,exc_Liver_Diseases,exc_Epilepsy	1	140	Drug
330	NCT04340414	inc_Respiratory_Distress_Syndrome_Adult,inc_Hydrogen-Ion_Concentration	1	10	Device
331	NCT04340544	inc_Women,inc_Pregnancy,inc_Therapeutics,exc_Creatinine,exc_Women,exc_Pregnancy	4	17	Drug
332	NCT04340557	inc_Pregnancy_Tests,inc_Women,exc_Angioedema,exc_Angiotensin-Converting_Enzyme_Inhibitors,exc_Acute_Kidney_Injury,exc_Therapeutics,exc_Hyperkalemia	1	200	Drug
334	NCT04341038	inc_Respiratory_Failure,inc_Polymerase_Chain_Reaction,inc_Ferritins,exc_Life_Expectancy,exc_Glomerular_Filtration_Rate,exc_Leukopenia,exc_Infections	1	84	Drug
335	NCT04341116	inc_Men,inc_Women,inc_COVID-19,inc_Polymerase_Chain_Reaction,exc_Pulmonary_Disease_Chronic_Obstructive,exc_Pulmonary_Alveolar_Proteinosis,exc_Myocardial_Infarction,exc_Angina_Unstable,exc_Arrhythmias_Cardiac,exc_Ventricular_Premature_Complexes,exc_Tachycardia_Ventricular,exc_Ventricular_Fibrillation,exc_Hemoglobin_E|Hemoglobins,exc_Blood_Platelets,exc_Immunosuppression,exc_Extracorporeal_Membrane_Oxygenation,exc_Pregnancy,exc_Women	4	384	Drug
336	NCT04341142	exc_Pregnancy,exc_Women	2	550	Diagnostic Test
338	NCT04341207	inc_Men|Women,exc_Hydroxychloroquine,exc_Chloroquine,exc_Azithromycin,exc_Erythromycin,exc_Macrolides,exc_Ketolides,exc_Hepatica,exc_Cholestasis,exc_Renal_Insufficiency,exc_Tamoxifen,exc_Therapeutics,exc_Glucosephosphate_Dehydrogenase_Deficiency,exc_Hematopoietic_Stem_Cell_Transplantation,exc_Pregnancy,exc_Urine,exc_Women	1	1000	Drug
339	NCT04341285	inc_Respiratory_Distress_Syndrome_Adult,inc_Pulmonary_Edema,inc_Noninvasive_Ventilation,exc_Respiratory_Distress_Syndrome_Adult,exc_Ventilation_Mechanical,exc_Intensive_Care,exc_Pregnancy	1	200	Procedure
340	NCT04341389	inc_HIV,exc_Seizures,exc_Epilepsy,exc_Brain,exc_Women,exc_Pregnancy,exc_Infections,exc_Severe_Acute_Respiratory_Syndrome,exc_Chronic_Disease,exc_Asthma,exc_Diabetes,exc_Thyroid_Diseases,exc_Cardiovascular_Diseases,exc_Arrhythmias_Cardiac,exc_Myocardial_Infarction,exc_Hypertension,exc_Angioedemas_Hereditary,exc_Angioedema,exc_Blood_Platelet_Disorders,exc_Feeding_Disorders,exc_Adrenal_Cortex_Hormones,exc_Antibiotics_Cytotoxic,exc_Vaccines_Attenuated,exc_Vaccines_Inactivated,exc_Therapeutics	5	508	Biological
341	NCT04341415	inc_Oxygen,exc_Pregnancy,exc_Women	2	60	Procedure
342	NCT04341441	inc_Respiratory_Therapy,inc_Temperature,exc_COVID-19,exc_Pharmaceutical_Preparations,exc_Gastric_Bypass,exc_Epilepsy,exc_Cardiovascular_Diseases,exc_Kidney_Diseases,exc_Women,exc_Pregnancy,exc_Dialysis,exc_Cardiac_Death,exc_Diuretics,exc_Abiraterone_Acetate,exc_Amodiaquine,exc_Azithromycin,exc_Dapsone,exc_Digoxin,exc_Fusidic_Acid,exc_Lanthanum,exc_Lumefantrine,exc_Mefloquine,exc_Mifepristone,exc_Mitotane,exc_Pimozide	1	3000	Drug
344	NCT04341493	inc_COVID-19,inc_Diabetes,inc_Obesity	6	86	Drug
346	NCT04341584	inc_Respiratory_Failure,exc_Anakinra,exc_Pregnancy,exc_Bacterial_Infections,exc_Blood_Platelets,exc_SGOT,exc_SGPT,exc_Renal_Insufficiency,exc_Glomerular_Filtration_Rate	1	240	Drug
348	NCT04341675	inc_Hypoxia,exc_Sirolimus,exc_Pregnant_Women,exc_Inflammatory_Bowel_Diseases,exc_Liver_Cirrhosis,exc_Kidney_Diseases,exc_Renal_Replacement_Therapy,exc_Tuberculosis,exc_Mycoses,exc_COVID-19	3	30	Drug
349	NCT04341688	inc_Men,inc_Women,exc_Radiotherapy	4	50	Drug
350	NCT04341727	inc_COVID-19,inc_Electrocardiogram,inc_Blood_Count_Complete,inc_Magnesium,inc_Pregnancy,inc_Men,inc_Women,inc_Intrauterine_Devices_Consent,exc_Chloroquine,exc_Hydroxychloroquine,exc_Azithromycin,exc_Angina_Unstable,exc_Congestive_Heart_Failure,exc_Myocardial_Infarction,exc_Women,exc_Arrhythmias_Cardiac,exc_Pulmonary_Valve_Insufficiency,exc_Epilepsy,exc_Drug_Therapy,exc_Dialysis,exc_Chronic_Kidney_Diseases,exc_Porphyrias,exc_Myasthenia_Gravis,exc_Pregnancy,exc_Bilirubin,exc_Magnesium,exc_Calcium,exc_Potassium	4	500	Drug
351	NCT04341870	inc_Pneumonia,exc_Ventilation_Mechanical,exc_Intensive_Care,exc_Hydroxychloroquine,exc_Chloroquine,exc_Azithromycin,exc_Hypersensitivity,exc_Pregnancy,exc_Bacterial_Infections,exc_Blood_Platelets,exc_SGOT,exc_SGPT	0	27	Drug
352	NCT04341922	exc_Depression	1	670	Behavioral
353	NCT04341935	inc_Diabetes,inc_COVID-19,inc_Diarrhea,exc_Diabetes,exc_Diabetic_Ketoacidosis,exc_Pancreatitis_Acute,exc_Kidney_Diseases	1	20	Drug
355	NCT04342169	exc_Chloroquine,exc_Hydroxychloroquine,exc_Bone_Marrow,exc_Glucosephosphate_Dehydrogenase_Deficiency,exc_Glomerular_Filtration_Rate,exc_Peritoneal_Dialysis,exc_Continuous_Renal_Replacement_Therapy,exc_Liver_Diseases,exc_Psoriasis,exc_Porphyrias,exc_Digitalis,exc_Flecainide,exc_Amiodarone,exc_Procainamide,exc_Propafenone,exc_Epilepsy,exc_Weights,exc_Language_Fluency_Spanish,exc_Language_Fluency_English,exc_Access_Cellphone	1	400	Drug
356	NCT04342182	inc_COVID-19,inc_HIV|HIV_Infections,inc_Hepatitis_B,inc_Hepatitis_C,inc_HTLV_Infections|Human_T-lymphotropic_virus_3,exc_IgA_Deficiency,exc_Weights,exc_Heart_Failure,exc_Tissue_Transplants,exc_Diabetes,exc_Chronic_Disease,exc_Stroke,exc_Cancer	1	426	Biological
359	NCT04342221	inc_Women,exc_Pregnancy,exc_Pregnancy_Tests,exc_Weights,exc_Hydroxychloroquine,exc_Chloroquine,exc_Aminoquinolines,exc_Macular_Degeneration,exc_Glucosephosphate_Dehydrogenase_Deficiency,exc_Myasthenia_Gravis,exc_Bilirubin,exc_Creatinine	1	220	Drug
360	NCT04342650	inc_Severe_Acute_Respiratory_Syndrome	1	152	Drug
361	NCT04342663	inc_Men,inc_COVID-19,inc_Diarrhea,exc_Lung_Diseases,exc_Lung_Diseases_Interstitial,exc_Hypertension,exc_Congestive_Heart_Failure,exc_Acquired_Immunodeficiency_Syndrome,exc_Biopharmaceuticals,exc_Steroids	1	152	Drug
362	NCT04342689	exc_Inflammatory_Bowel_Diseases,exc_Clostridium_difficile|Clostridium_difficile_Infection,exc_Starch	1	1500	Drug
364	NCT04342728	inc_Dyspnea,inc_Cough,inc_Fatigue,inc_Ache,inc_Headache,inc_Nausea,inc_Vomiting,inc_Diarrhea,inc_Women,inc_Pregnancy_Tests,exc_Hospitalization,exc_Pregnant_Women,exc_Pregnancy,exc_Women,exc_Hysterectomy,exc_Ligation_Tubal,exc_Pregnancy_Tests,exc_Kidney_Diseases	1	520	Dietary Supplement
365	NCT04342897	inc_Pneumonia,exc_Respiratory_Distress_Syndrome_Adult,exc_Dialysis,exc_Therapeutics,exc_HIV,exc_Hepatitis|Hepatitis_A|Hepatitis_E,exc_Feeding_Disorders,exc_Vasculitis,exc_Congestive_Heart_Failure,exc_Arrhythmias_Cardiac,exc_Wound_Healing,exc_Peptic_Ulcer,exc_Fractures_Bone,exc_Liver_Cirrhosis,exc_Antibodies_Monoclonal,exc_Hypertensive_Encephalopathy,exc_Hypertension	1	95	Drug
367	NCT04343053	inc_COVID-19,exc_Blood_Platelets	6	54	Other
368	NCT04343092	exc_Ivermectin,exc_Kidney_Diseases,exc_Hepatica,exc_Pregnancy,exc_Pneumonia	1	16	Drug
369	NCT04343144	inc_Men,inc_Women,inc_Therapeutics,inc_Nipah_Virus_Infection,exc_Cancer,exc_Nivolumab,exc_Pregnancy,exc_Crohn_Disease,exc_Arthritis_Rheumatoid,exc_Lupus_Erythematosus_Systemic,exc_Graves_Disease,exc_Thyroiditis|Thyroiditis_Suppurative,exc_Thymoma,exc_Bone_Marrow_Transplantation,exc_Ventilation_Mechanical,exc_Extracorporeal_Membrane_Oxygenation	4	92	Drug
370	NCT04343183	inc_Inpatients,exc_Bradycardia,exc_Epilepsy,exc_Pneumothorax,exc_Hemodialysis	1	48	Device
371	NCT04343248	inc_Men,exc_Alzheimer_Disease,exc_Dementia,exc_Antibiotics,exc_Antiviral_Agents,exc_Otitis,exc_Bronchitis,exc_Sinusitis,exc_Therapeutics,exc_Vaccine_Therapy,exc_Capsules	1	800	Drug
372	NCT04343261	inc_Communicable_Diseases|Disease,inc_Dyspnea,inc_Respiratory_Failure,inc_Shock_Septic,inc_Treatment_Failure	1	48	Biological
374	NCT04343651	inc_Men,inc_Women,inc_Polymerase_Chain_Reaction,inc_Pneumonia,inc_Contraceptives_Injections_Consent,inc_Contraceptives_Vaginal_Rings_Consent,inc_Intrauterine_Devices_Consent,exc_Respiratory_Distress_Syndrome_Adult,exc_Oxygen,exc_Jaundice,exc_Liver_Diseases,exc_Renal_Replacement_Therapy,exc_Chronic_Kidney_Diseases,exc_Dialysis,exc_Hepatitis_B_Chronic,exc_Bacterial_Infections	4	86	Drug
375	NCT04343729	exc_MPS_III_A|MPS_III_B|MPS_III_C|Mucopolysaccharidosis_Type_IV_A|Mucopolysaccharidosis_Type_IV_B,exc_HIV|HIV_Infections,exc_Acquired_Immunodeficiency_Syndrome,exc_Adrenal_Cortex_Hormones,exc_Immunosuppressive_Agents,exc_Pregnancy,exc_Kidney_Diseases	5	416	Drug
377	NCT04343755	exc_Rh_Immune_Globulin,exc_Dialysis	1	55	Biological
378	NCT04343768	inc_Polymerase_Chain_Reaction,exc_Pregnancy,exc_Women	2	60	Drug
380	NCT04343963	inc_Oximetry_Pulse,inc_C-Reactive_Protein,inc_L-Lactate_Dehydrogenase|L-Lactate_Dehydrogenase__Cytochrome_,inc_Lymphopenia,exc_Women,exc_Pregnancy,exc_Ventilation_Mechanical,exc_Sepsis|Severe_Sepsis,exc_Shock_Septic,exc_X-Linked_Combined_Immunodeficiency_Diseases,exc_HIV|HIV_Infections,exc_Immunosuppressive_Agents,exc_Steroids	5	436	Drug
381	NCT04343976	inc_COVID-19,exc_Therapeutics,exc_Nasal_Cannula,exc_Intubation,exc_Ventilation_Mechanical,exc_Janus_Kinase_Inhibitors,exc_Ustekinumab,exc_Women,exc_Pregnancy,exc_Platelet_Count,exc_Men,exc_International_Normalized_Ratio,exc_Interferons	1	20	Drug
382	NCT04343989	inc_COVID-19,inc_Respiratory_Distress_Syndrome_Adult,inc_Heart_Diseases,inc_Women,inc_Estrogens,inc_Oral_Stage,inc_Contraceptives_Injections_Consent,inc_Contraceptives_Implant_Consent,inc_Intrauterine_Devices_Consent,exc_Inflammatory_Bowel_Diseases,exc_Diverticulitis,exc_Bacteremia,exc_Pregnancy	1	90	Drug
383	NCT04344015	inc_COVID-19,inc_Donors,exc_Pregnancy	6	2000	Other
384	NCT04344041	exc_Resuscitation,exc_Life_Expectancy,exc_Lymphoma,exc_Cholecalciferol|Vitamin_D,exc_Tuberculosis	1	260	Drug
385	NCT04344080	inc_COVID-19,inc_Norepinephrine,inc_Interleukin-6,inc_Extracorporeal_Membrane_Oxygenation,exc_Pregnancy	1	24	Device
386	NCT04344106	inc_Intensive_Care,exc_Consciousness,exc_Hemoptysis,exc_Pericardial_Effusion,exc_Pleural_Effusion,exc_Pregnancy,exc_Women	2	25	Procedure
388	NCT04344184	exc_Ascorbic_Acid,exc_Diabetic_Ketoacidosis,exc_Kidney_Diseases,exc_Acute_Kidney_Injury,exc_Pregnancy,exc_Glucosephosphate_Dehydrogenase_Deficiency,exc_Aluminum_Hydroxide,exc_Bortezomib,exc_Deferoxamine,exc_Amphetamines,exc_Prisoners	1	60	Drug
389	NCT04344210	inc_Diabetes,exc_Dementia,exc_Deafness,exc_Dysarthria,exc_Aphasia	1	149	Behavioral
390	NCT04344236	exc_Ventilation_Mechanical,exc_Thyroid_Diseases	1	48	Drug
391	NCT04344288	inc_Polymerase_Chain_Reaction,exc_COVID-19,exc_HIV|HIV_Infections,exc_Immunosuppression,exc_Adrenal_Cortex_Hormones,exc_Viruses,exc_Oxygen,exc_Ventilation_Mechanical,exc_Shock_Septic,exc_Pregnancy,exc_Women	5	11	Drug
393	NCT04344379	inc_COVID-19,inc_Women,inc_Pregnancy_Tests,inc_Therapeutics,exc_COVID-19,exc_Pregnancy,exc_Pharmaceutical_Preparations,exc_Men,exc_Women,exc_Myocardial_Ischemia,exc_Kidney_Diseases,exc_Liver_Failure,exc_Antiviral_Agents,exc_Azithromycin,exc_Hydroxychloroquine,exc_Creatinine	4	122	Drug
394	NCT04344431	inc_Men,inc_Women,inc_Oximetry_Pulse,exc_Pregnancy,exc_Research_Subjects,exc_Ventilation_Mechanical,exc_Pneumonia,exc_Oximetry_Pulse	4	100	Combination Product
395	NCT04344444	exc_Pregnancy,exc_Women,exc_Azithromycin,exc_Hydroxychloroquine	2	600	Drug
396	NCT04344457	inc_COVID-19,inc_Therapeutics,exc_Excipients,exc_Therapies_Investigational,exc_COVID-19,exc_Pregnancy,exc_Kidney_Diseases,exc_Liver_Failure	6	80	Drug
397	NCT04344535	inc_COVID-19	6	500	Biological
398	NCT04344548	inc_COVID-19,exc_Inpatients,exc_Pulmonary_Disease_Chronic_Obstructive,exc_Interferons,exc_Immunomodulators,exc_Women,exc_Pregnancy,exc_Carcinoma_Hepatocellular,exc_HIV,exc_Hepatitis_C_virus,exc_Therapeutics	5	10	Biological
399	NCT04344561	inc_COVID-19,inc_Pneumonia,inc_Dyspnea,inc_Hypoxemia,exc_Intubation	0	70	Other
400	NCT04344587	inc_Language_Fluency_English,exc_Hemoptysis,exc_Dementia,exc_Deep_Vein_Thrombosis,exc_Spine,exc_Femur,exc_Chest_Tubes,exc_Sternotomy,exc_Pregnancy	1	560	Other
401	NCT04344600	exc_Therapeutics,exc_Pregnancy_Tests,exc_Sarcoidosis,exc_Thyroid_Diseases,exc_Congestive_Heart_Failure	1	164	Drug
402	NCT04344665	exc_Visual_Impairment	1	905	Other
403	NCT04344730	inc_COVID-19,inc_Hydroxychloroquine,exc_Pregnancy,exc_Bacterial_Infections,exc_Mycoses,exc_Parasitic_Diseases,exc_Dexamethasone,exc_Nasal_Cannula	1	550	Drug
404	NCT04344756	inc_Noninvasive_Ventilation,inc_Therapy_Group,inc_Respiratory_Failure,inc_Ventilation_Mechanical,exc_Tinzaparin,exc_Compartment_Syndromes,exc_Anticoagulants,exc_Atrial_Fibrillation,exc_Venous_Thromboembolism	1	808	Drug
405	NCT04344782	exc_Bevacizumab,exc_Pregnancy,exc_Cancer,exc_Therapeutics,exc_Hospitalization	1	130	Drug
407	NCT04344951	inc_Women,inc_Upper_Respiratory_Tract_Infections,exc_Pregnancy,exc_Pregnancy_Tests	4	60	Drug
411	NCT04345276	inc_Pneumonia,inc_COVID-19,inc_Women,inc_Pregnancy,exc_Pneumonia,exc_Therapeutics,exc_Liver_Diseases,exc_Pregnancy_Tests,exc_Women	0	10	Drug
412	NCT04345289	inc_COVID-19,inc_Pregnancy_Tests,inc_Women,exc_Therapeutics,exc_Pregnancy,exc_Pregnancy_Tests	4	1100	Biological
414	NCT04345406	exc_Drug_Therapy|Pharmaceutical_Preparations	1	60	Drug
415	NCT04345419	exc_Drug_Therapy|Pharmaceutical_Preparations	1	120	Drug
416	NCT04345445	inc_Disease_Progression,inc_Pneumonia,exc_Antibodies_Monoclonal,exc_Platelet_Count,exc_Tuberculosis,exc_Pregnancy,exc_Ventilation_Mechanical	0	310	Drug
417	NCT04345523	inc_Men,inc_Women,inc_COVID-19,inc_Ventilation_Mechanical,exc_Ventilation_Mechanical,exc_Therapies_Investigational,exc_Therapeutics,exc_Plasma,exc_Chronic_Kidney_Diseases,exc_Dialysis	4	278	Other
418	NCT04345549	inc_Nasal_Obstruction,exc_Pregnancy,exc_Cancer,exc_Mental_Disorder	1	18	Other
419	NCT04345601	inc_Respiratory_Distress_Syndrome_Adult,inc_Polymerase_Chain_Reaction,inc_Respiratory_Failure,inc_Heart_Failure,exc_Extracorporeal_Membrane_Oxygenation,exc_Pregnancy,exc_Dimethyl_Sulfoxide,exc_Hemodynamics,exc_Bacterial_Infections,exc_Mycoses,exc_Therapeutics	2	30	Biological
420	NCT04345614	inc_COVID-19,inc_Women,inc_Men,exc_Ventilation_Mechanical,exc_Positive-Pressure_Respiration,exc_Tracheostomy,exc_Extracorporeal_Membrane_Oxygenation,exc_Treatment_Failure,exc_HIV|HIV_Infections,exc_Hepatitis_B,exc_Hepatitis_C,exc_Therapeutics,exc_Drug_Therapy,exc_Immunotherapy,exc_Hemodialysis,exc_Peritoneal_Dialysis,exc_Venous_Thromboembolism,exc_Eggs	5	400	Drug
421	NCT04345653	inc_COVID-19,exc_Chloroquine,exc_Hydroxychloroquine,exc_Pregnancy,exc_Liver_Failure,exc_Men,exc_Women,exc_COVID-19,exc_Therapeutics	6	44	Drug
422	NCT04345679	inc_Body_Weight,inc_COVID-19,exc_Women,exc_Pregnancy,exc_Hepatitis_B,exc_Hepatitis_C,exc_Syphilis,exc_Immunoglobulin_E|Immunoglobulin_Therapy|Immunoglobulins	5	20	Biological
423	NCT04345692	inc_Men,inc_Women,exc_Chronic_Kidney_Diseases,exc_Dialysis,exc_Pregnancy,exc_Hydroxychloroquine	4	17	Drug
424	NCT04345848	inc_COVID-19,exc_Heparin,exc_Endocarditis_Bacterial,exc_Platelet_Count,exc_Wounds_and_Injuries,exc_Pregnancy	1	200	Drug
425	NCT04345861	inc_Pneumonia,exc_Ventilation_Mechanical,exc_Kidney_Diseases,exc_Dialysis,exc_Pregnancy,exc_Escitalopram,exc_Hydroxyzine,exc_Domperidone	0	7	Drug
426	NCT04345887	inc_Hypoxemia,inc_Life_Expectancy,exc_Pregnancy	1	60	Drug
427	NCT04345991	exc_Pregnancy,exc_Bacterial_Infections	2	120	Drug
428	NCT04346017	inc_Interleukin-6	1	200	Diagnostic Test
429	NCT04346082	inc_Language_Fluency_English,exc_Suicidal_Ideation,exc_Psychotic_Disorders,exc_Schizophrenia,exc_Bipolar_Disorder,exc_Dementia	1	30	Behavioral
430	NCT04346147	inc_Pharmaceutical_Preparations,inc_Bilirubin,exc_Pneumonia,exc_Congestive_Heart_Failure,exc_Myocardial_Infarction,exc_Angina_Unstable,exc_Cardiomyopathies,exc_Hypertension,exc_Psychotic_Disorders,exc_HIV_Infections,exc_Hepatitis|Hepatitis_A|Hepatitis_E,exc_Cancer,exc_Malabsorption_Syndromes,exc_Thromboembolism,exc_Pharmaceutical_Preparations,exc_Pregnant_Women	1	165	Drug
432	NCT04346199	inc_Men,inc_Women,exc_Respiratory_Failure,exc_Pregnancy,exc_Mycoses,exc_Virus_Diseases,exc_Infections,exc_Alanine_Transaminase,exc_Aspartate_Aminotransferases,exc_Bilirubin,exc_Arrhythmias_Cardiac,exc_Myocardial_Infarction,exc_Congestive_Heart_Failure,exc_Therapeutics,exc_Omeprazole,exc_Esomeprazole,exc_Lansoprazole,exc_Dexlansoprazole,exc_Rabeprazole,exc_Pantoprazole,exc_Antacids,exc_Janus_Kinase_Inhibitors	4	163	Drug
434	NCT04346329	exc_Hydroxychloroquine,exc_Abiraterone_Acetate,exc_Pharmaceutical_Preparations,exc_Retinal_Diseases,exc_Pregnancy,exc_Women,exc_Kidney_Diseases,exc_Glomerular_Filtration_Rate,exc_Cardia,exc_Liver|Liver_Dysfunction,exc_Endophthalmitis,exc_Neurologic_Dysfunction,exc_COVID-19	1	86	Drug
436	NCT04346355	inc_COVID-19,inc_Respiratory_Distress_Syndrome_Adult,exc_Respiratory_Distress_Syndrome_Adult,exc_Noninvasive_Ventilation,exc_Heart,exc_Kidney_Diseases,exc_Pregnancy,exc_Aspartate_Aminotransferases,exc_Neutrophils,exc_Blood_Platelets,exc_Diverticulitis,exc_Intestinal_Perforation,exc_Latent_Tuberculosis	1	126	Drug
437	NCT04346368	exc_Pneumonia_Viral,exc_Pneumonia_Bacterial,exc_Neoplasms,exc_Pregnancy,exc_Women,exc_Communicable_Diseases|Disease,exc_Liver_Diseases,exc_Renal_Replacement_Therapy,exc_Hemodialysis,exc_Peritoneal_Dialysis,exc_Renal_Insufficiency,exc_Glomerular_Filtration_Rate	1	20	Biological
438	NCT04346420	exc_Pulmonary_Disease_Chronic_Obstructive,exc_Confusion,exc_Feeding_Disorders	1	12	Other
439	NCT04346446	inc_COVID-19,inc_Ventilation_Mechanical,exc_Pregnancy,exc_HIV|HIV_Infections,exc_Hepatitis|Hepatitis_A|Hepatitis_E,exc_Life_Expectancy,exc_Women,exc_Steroids	5	29	Drug
440	NCT04346589	inc_Men,inc_Women,inc_Blood_Component_Removal,inc_Ventilation_Mechanical	4	10	Biological
441	NCT04346615	inc_Language_Fluency_Spanish,inc_COVID-19,inc_Noninvasive_Ventilation,exc_Extracorporeal_Membrane_Oxygenation,exc_Pregnancy,exc_Pregnancy_Tests,exc_Lung_Diseases,exc_Therapies_Investigational,exc_Bilirubin,exc_Tuberculosis,exc_Mycoses,exc_Therapeutics	1	120	Drug
442	NCT04346628	inc_COVID-19,inc_Therapeutics,inc_Pregnancy_Tests,exc_Immunosuppression,exc_Immunosuppressive_Agents,exc_Interleukins,exc_Therapeutics,exc_Chronic_Disease,exc_HIV,exc_Hepatic_Insufficiency,exc_Drug_Therapy,exc_Kidney_Diseases,exc_Liver_Diseases,exc_Mental_Disorders	5	120	Drug
443	NCT04346667	exc_Heart_Diseases,exc_Lung_Diseases,exc_Diabetes,exc_Arrhythmias_Cardiac,exc_Psoriasis,exc_Muscular_Diseases,exc_Hypoglycemia,exc_Antacids,exc_Antibiotics,exc_Pregnancy	1	400	Drug
444	NCT04346693	inc_Men,inc_Women,inc_Hospitalization,exc_Therapeutics	4	320	Procedure
445	NCT04346797	inc_Pneumonia,inc_Respiratory_Failure,inc_Ventilation_Mechanical,inc_Antibiotics,inc_Women,inc_Body_Weight,exc_Pregnancy,exc_Sepsis|Severe_Sepsis,exc_Antibiotics	0	120	Drug
446	NCT04346927	inc_COVID-19,exc_Hospitalization,exc_Cognition|Cognitive_Behavioral_Therapy|Cognitive_Dysfunction	0	30	Other
447	NCT04346940	inc_Heart_Diseases,exc_Heart_Diseases	1	30	Other
448	NCT04346953	exc_Cognition|Cognitive_Behavioral_Therapy|Cognitive_Dysfunction,exc_Diabetes,exc_Hypertension	0	128	Behavioral
449	NCT04346966	inc_Social_Isolation,exc_Athletic_Injuries,exc_Infections,exc_Kidney_Diseases,exc_Thyrotoxicosis	1	128	Other
450	NCT04346979	inc_Congenital_Abnormalities,inc_Women,exc_Heart_Diseases,exc_Cancer,exc_Adrenal_Cortex_Hormones	1	50	Other
451	NCT04347031	inc_Men,inc_Hospitalization,exc_HIV|HIV_Infections,exc_Hepatitis_B,exc_Hepatitis_C,exc_Syphilis,exc_Antibiotics,exc_Therapeutics	5	320	Drug
452	NCT04347174	inc_Women,inc_Pregnancy_Tests,exc_Pregnancy,exc_Women,exc_Cancer,exc_HIV|HIV_Infections,exc_Chronic_Kidney_Diseases,exc_Dialysis	5	40	Drug
453	NCT04347226	inc_Men,inc_Women,inc_COVID-19,inc_Pneumonia,inc_Platelet_Count,inc_Alanine_Transaminase,inc_Aspartate_Aminotransferases,inc_Serum,inc_Therapeutics,inc_Pregnancy,inc_Dementia,inc_Stroke,inc_Brain_Injuries_Traumatic,inc_Language_Development_Disorders,inc_Mental_Disorder,inc_Delirium,inc_Intubation,exc_Therapeutics,exc_Therapies_Investigational,exc_Hydroxychloroquine,exc_Muromonab-CD3,exc_Continuous_Venovenous_Hemofiltration,exc_Extracorporeal_Membrane_Oxygenation,exc_Mycoses	4	138	Drug
454	NCT04347239	inc_Men,inc_Women,inc_Critical_Illness,inc_Respiratory_Failure,inc_Intubation_Intratracheal,inc_Ventilation_Mechanical,inc_Multiple_Organ_Failure,inc_Contraceptives_Injections_Consent,inc_Contraceptives_Vaginal_Rings_Consent,inc_Intrauterine_Devices_Consent,exc_Dialysis,exc_Vasopressin__USP_,exc_Pregnancy,exc_Therapies_Investigational,exc_Hydroxychloroquine,exc_Azithromycin,exc_Anakinra,exc_Therapeutics	4	390	Drug
456	NCT04347382	inc_COVID-19,exc_Pregnancy,exc_Women	6	313	Drug
459	NCT04347681	inc_COVID-19,inc_Communicable_Diseases|Disease,inc_Dyspnea,inc_Respiratory_Failure,inc_Shock_Septic,inc_Treatment_Failure,inc_Infections	1	575	Other
463	NCT04347915	exc_Noninvasive_Ventilation,exc_Extracorporeal_Membrane_Oxygenation	1	60	Drug
465	NCT04347941	exc_Brain_Injuries,exc_Pregnancy	2	200	Procedure
466	NCT04347954	inc_COVID-19,exc_Shellfish,exc_Pregnancy	6	45	Drug
467	NCT04347980	inc_Respiratory_Distress_Syndrome_Adult,inc_Therapeutics,exc_Hydroxychloroquine,exc_Lactose,exc_Citalopram,exc_Escitalopram,exc_Hydroxyzine,exc_Domperidone,exc_Dexamethasone,exc_Shock_Septic,exc_Factive,exc_Adrenal_Cortex_Hormones,exc_Acquired_Immunodeficiency_Syndrome,exc_Bone_Marrow,exc_Pregnant_Women,exc_Glucosephosphate_Dehydrogenase_Deficiency	1	122	Drug
468	NCT04348071	inc_Men,inc_Pneumonia,inc_COVID-19,exc_Hemoglobin_E|Hemoglobins,exc_Kidney_Diseases,exc_Therapeutics,exc_Janus_Kinase_Inhibitors,exc_Azathioprine,exc_Hydroxychloroquine,exc_Chloroquine,exc_HIV|HIV_Infections,exc_Immunosuppressive_Agents,exc_Mycoses,exc_Pregnancy,exc_Ventilation_Mechanical,exc_Extracorporeal_Membrane_Oxygenation	0	80	Drug
470	NCT04348305	inc_Noninvasive_Ventilation,exc_Mycoses,exc_Women,exc_Hydrocortisone	1	1000	Drug
471	NCT04348370	inc_Men,inc_Women,inc_COVID-19,exc_BCG_Vaccine,exc_Mycobacterium_tuberculosis|Tuberculosis,exc_Tuberculosis,exc_Fever|Hyperthermia_Induced,exc_Pregnancy,exc_Virus_Diseases,exc_Bacterial_Infections,exc_Infections,exc_HIV,exc_Bone_Marrow_Transplantation,exc_Drug_Therapy,exc_Therapeutics,exc_Prednisone,exc_Lymphoma	5	1800	Biological
472	NCT04348383	inc_COVID-19,inc_Oxygen,inc_Extracorporeal_Membrane_Oxygenation,inc_Ventilation_Mechanical,inc_Interleukin-6,exc_Thrombolytic_Therapy,exc_Anticoagulants,exc_Pregnancy	1	120	Drug
474	NCT04348409	inc_Men,inc_Women,inc_Aged,inc_COVID-19,inc_Oxygen,inc_Noninvasive_Ventilation,inc_Pregnancy_Tests,exc_Pregnancy,exc_Hydroxychloroquine,exc_Azithromycin	4	50	Drug
476	NCT04348435	inc_Men,inc_Women,inc_Intubation,inc_Bronchoscopy,inc_Body_Temperature,inc_Pulse_Rate,exc_Women,exc_Pregnancy,exc_Adult_Stem_Cells|Stem_Cells,exc_COVID-19	4	100	Drug
478	NCT04348461	inc_COVID-19,inc_Intubation,inc_Women,exc_Pregnancy,exc_Women,exc_Immunosuppression,exc_Pharmaceutical_Preparations,exc_Deep_Vein_Thrombosis,exc_Pulmonary_Embolism	4	100	Drug
479	NCT04348474	inc_Men,inc_Women,inc_Obesity,inc_Diabetes,exc_Chloroquine,exc_Zidovudine,exc_Pregnancy	4	200	Drug
480	NCT04348500	inc_Respiratory_Therapy,inc_Ventilation_Mechanical,inc_Extracorporeal_Membrane_Oxygenation,inc_Radiography,exc_Therapeutics,exc_Tuberculosis,exc_Platelet_Count,exc_SGOT,exc_SGPT	1	17	Drug
481	NCT04348513	inc_Men,inc_Women,exc_Pregnancy,exc_Women,exc_Life_Expectancy,exc_Cancer,exc_Devices,exc_Therapeutics	4	60	Drug
482	NCT04348656	exc_Intubation,exc_Therapeutics	1	1200	Biological
483	NCT04348695	inc_Blood_Platelets,inc_Neutrophils,inc_Kidney_Diseases,inc_Liver_Failure,inc_Contraception_Consent,inc_Women,inc_Hysterectomy,inc_Serum,inc_Therapeutics,exc_Bacterial_Infections,exc_Mycoses,exc_HIV|HIV_Infections,exc_Hepatitis_C,exc_Hepatitis_B,exc_Thrombocytopenia,exc_Neutropenia,exc_Women,exc_Pregnancy,exc_Gastrointestinal_Tract,exc_Stomach_Diseases,exc_Diarrhea,exc_Malabsorption_Syndromes,exc_Simvastatin,exc_Gastrectomy	5	94	Drug
484	NCT04348864	exc_Pregnant_Women	3	200	Diagnostic Test
485	NCT04348877	inc_Dyspnea,inc_Respiratory_Failure,inc_Shock_Septic	1	20	Other
486	NCT04348929	inc_Women,inc_Pregnancy,exc_Mental_Disorders,exc_Depressive_Syndrome,exc_Women,exc_Congenital_Abnormalities	1	927	Other
487	NCT04349098	inc_Polymerase_Chain_Reaction,inc_COVID-19,inc_Dyspnea,inc_Heart_Rate,inc_Anti-Inflammatory_Agents,inc_Biopharmaceuticals,inc_Hydroxychloroquine,inc_Therapeutics,inc_Women,exc_Intubation_Intratracheal,exc_Ventilation_Mechanical,exc_Respiratory_Failure,exc_Multiple_Organ_Failure,exc_Neutropenia,exc_Blood_Platelets,exc_Thrombocytopenia,exc_Liver|Liver_Dysfunction,exc_Aspartate_Aminotransferases,exc_Alanine_Transaminase,exc_Bilirubin,exc_Sodium,exc_Women,exc_Pregnancy	1	230	Drug
490	NCT04349241	exc_Dyspnea,exc_Respiratory_Failure,exc_Shock_Septic,exc_Pregnancy,exc_Women	2	100	Drug
491	NCT04349371	exc_Anti-Inflammatory_Agents_Non-Steroidal,exc_Steroids,exc_Drug_Therapy,exc_Janus_Kinase_Inhibitors,exc_Chloroquine,exc_Pregnancy	1	350	Drug
493	NCT04349592	exc_Pregnancy,exc_Chloroquine,exc_Glucosephosphate_Dehydrogenase_Deficiency,exc_Porphyrias,exc_Hepatica,exc_Dapsone,exc_Oseltamivir,exc_Myocardial_Infarction,exc_Sepsis|Severe_Sepsis,exc_Heart_Failure	1	456	Drug
494	NCT04349618	inc_Polymerase_Chain_Reaction,inc_Respiratory_Distress_Syndrome_Adult,exc_Extracorporeal_Membrane_Oxygenation,exc_Pneumothorax,exc_Hypertension,exc_Pulmonary_Disease_Chronic_Obstructive,exc_Noninvasive_Ventilation,exc_Obesity,exc_Anemia_Sickle_Cell,exc_Bone_Marrow_Transplantation,exc_Cirrhosis,exc_Pregnancy,exc_Women	2	200	Other
495	NCT04349631	inc_Men,inc_Cardiomyopathies,inc_Diabetes,inc_Pulmonary_Disease_Chronic_Obstructive,inc_Asthma,inc_Cancer,inc_Body_Temperature,inc_Pulse_Rate,exc_Adult_Stem_Cells|Stem_Cells,exc_COVID-19	1	56	Drug
498	NCT04350281	inc_COVID-19,exc_Torsades_de_Pointes,exc_Interferon_beta-1b,exc_Hydroxychloroquine,exc_Glucosephosphate_Dehydrogenase_Deficiency,exc_Depression	1	60	Drug
499	NCT04350320	exc_Inflammatory_Bowel_Diseases,exc_Neuromuscular_Diseases,exc_Renal_Insufficiency,exc_Glomerular_Filtration_Rate,exc_Cirrhosis,exc_Hepatitis_Chronic|Hepatitis_Chronic_Active,exc_Colchicine,exc_Immunosuppressive_Agents,exc_Adrenal_Cortex_Hormones,exc_Pregnancy,exc_Women,exc_Contraception,exc_Drugs_Investigational	1	102	Drug
502	NCT04350580	inc_Intensive_Care,exc_Pregnant_Women,exc_IgA_Deficiency,exc_Kidney_Diseases,exc_Creatinine	3	138	Drug
503	NCT04350593	inc_Men,inc_COVID-19,inc_Hypertension,inc_Heart_Failure,exc_Noninvasive_Ventilation,exc_Ventilation_Mechanical,exc_Diabetes,exc_Diabetic_Ketoacidosis,exc_Therapeutics,exc_Canagliflozin	1	900	Drug
504	NCT04350671	inc_Polymerase_Chain_Reaction,exc_Pregnancy,exc_Women	2	40	Drug
505	NCT04350684	inc_Polymerase_Chain_Reaction,exc_Pregnancy,exc_Women	2	40	Drug
507	NCT04350723	exc_Intubation,exc_Pelvic_Infection	1	350	Procedure
508	NCT04350736	inc_Amination,inc_Spirometry,inc_Vital_Signs,exc_Mental_Disorder,exc_Respiratory_Tract|Respiratory_Tract_Infections,exc_Hospitalization,exc_Bacterial_Infections,exc_Parasitic_Diseases,exc_Mycoses,exc_Virus_Diseases	1	54	Drug
509	NCT04350931	exc_Immunosuppression,exc_Pregnancy,exc_BCG_Vaccine,exc_Mycobacterium_tuberculosis|Tuberculosis,exc_Fever|Hyperthermia_Induced,exc_Bacterial_Infections,exc_Virus_Diseases	5	900	Biological
510	NCT04351152	inc_Pneumonia,inc_Adrenal_Cortex_Hormones,inc_Hydroxychloroquine,inc_Chloroquine,inc_Women,inc_Serum,exc_Extracorporeal_Membrane_Oxygenation,exc_Pneumonia_Bacterial,exc_Mycoses,exc_Virus_Diseases,exc_Therapeutics,exc_Hepatitis_A,exc_Hepatitis_B,exc_Hepatitis_C,exc_HIV|HIV_Infections,exc_Pulmonary_Alveolar_Proteinosis,exc_Women,exc_Pregnancy,exc_Anakinra	5	300	Biological
511	NCT04351191	inc_Fever|Hyperthermia_Induced,exc_Heart_Diseases,exc_Lung_Diseases,exc_Diabetes,exc_Arrhythmias_Cardiac,exc_Psoriasis,exc_Muscular_Diseases,exc_Hypoglycemia,exc_Antacids,exc_Pregnancy	1	400	Drug
512	NCT04351243	inc_Men,inc_Age,inc_COVID-19,inc_Ferritins,inc_Hydroxychloroquine,exc_Heart_Arrest,exc_Platelet_Count,exc_Hemofiltration,exc_Dialysis,exc_Pulmonary_Alveolar_Proteinosis,exc_Pulmonary_Disease_Chronic_Obstructive,exc_Tuberculosis,exc_HIV|HIV_Infections,exc_Hepatitis_B,exc_Hepatitis_C	5	227	Drug
513	NCT04351295	inc_COVID-19	6	90	Drug
514	NCT04351347	inc_COVID-19	6	300	Drug
515	NCT04351490	exc_Life_Expectancy,exc_Hypercalcemia	1	3140	Dietary Supplement
516	NCT04351516	inc_Respiratory_Tract|Respiratory_Tract_Infections,inc_COVID-19,exc_Hospitalization,exc_Weights,exc_Myocardial_Infarction,exc_Heart_Failure,exc_Bilirubin,exc_Serum_Albumin_Human,exc_Hemoglobin_E|Hemoglobins,exc_Neutrophils,exc_Blood_Platelets,exc_Creatine_Kinase,exc_Creatinine,exc_Hypokalemia,exc_Hypoglycemic_Agents,exc_Arrhythmias_Cardiac,exc_Atrial_Fibrillation,exc_Bradycardia,exc_Macular_Degeneration,exc_Psoriasis,exc_Myasthenia_Gravis,exc_Epilepsy,exc_Glucosephosphate_Dehydrogenase_Deficiency	1	350	Drug
517	NCT04351542	inc_Nasal_Obstruction,exc_Pregnancy,exc_Cancer,exc_Mental_Disorder	1	32	Dietary Supplement
518	NCT04351581	exc_Heart_Failure_Systolic,exc_Rejection_Psychology,exc_Kidney_Diseases,exc_Hypertension,exc_Systolic_Pressure,exc_Diastolic_Pressure,exc_Hypotension,exc_Patient_Compliance|Treatment_Adherence,exc_Pregnancy,exc_Angiotensin-Converting_Enzyme_Inhibitors,exc_Liver_Diseases,exc_Therapeutics,exc_Angioedema	1	215	Other
519	NCT04351620	inc_Fever|Hyperthermia_Induced,inc_Sore_Throat,inc_Fatigue,inc_Myalgia,inc_Lung_Diseases_Interstitial,inc_Hypertension,inc_Sleep_Apnea_Syndromes,inc_Lung_Cancer,inc_Diabetes,inc_Chronic_Kidney_Diseases,inc_Cardiovascular_Diseases,inc_Immunosuppression,inc_Palliative_Care,inc_Immunotherapy,inc_Radiotherapy,exc_Hospitalization,exc_Chloroquine,exc_Chronic_Kidney_Diseases,exc_Dialysis,exc_Retinal_Diseases,exc_Hypertension,exc_Torsades_de_Pointes,exc_Arrhythmias_Cardiac,exc_Loop_Diuretics,exc_Hypokalemia,exc_Pregnancy,exc_Glucosephosphate_Dehydrogenase_Deficiency,exc_Flecainide,exc_Amiodarone,exc_Digoxin,exc_Procainamide,exc_Propafenone,exc_Antiepileptic_Agents,exc_Tamoxifen,exc_Antidepressive_Agents_Tricyclic	1	20	Drug
522	NCT04351724	inc_Infections,inc_COVID-19,inc_Lung_Diseases_Obstructive,inc_Women,inc_Blood_Pressure,exc_Pregnancy,exc_Liver|Liver_Dysfunction,exc_Chronic_Kidney_Diseases,exc_Dialysis,exc_Psoriasis,exc_Glycogen_Storage_Disease_Type_I,exc_Cardiomyopathies,exc_Arrhythmias_Cardiac,exc_Porphyria_Cutanea_Tarda,exc_Hepatica,exc_HIV|HIV_Infections,exc_IgA_Deficiency,exc_Hemorrhage,exc_Brain,exc_Spinal_Injuries,exc_Intracranial_Hemorrhages,exc_Esophageal_Varices,exc_Arteriovenous_Malformations,exc_Cholestasis,exc_Diabetes,exc_Renal_Artery_Stenosis,exc_Intestinal_Perforation,exc_Diverticulitis,exc_Inflammatory_Bowel_Diseases,exc_Therapeutics,exc_Interleukin-6	1	500	Drug
523	NCT04351763	inc_COVID-19,exc_Respiratory_Distress_Syndrome_Adult,exc_Amiodarone,exc_Calcium_Channel_Blockers,exc_Long_QT_Syndrome,exc_Shock_Cardiogenic,exc_Hypotension,exc_Left_Ventricle,exc_Sinoatrial_Node|Sinus_Node_Dysfunction,exc_Bradycardia	1	804	Drug
524	NCT04351789	exc_Lung_Cancer,exc_Terminally_Ill	1	66	Other
526	NCT04351880	inc_Heart_Failure,inc_Cancer,inc_Pulmonary_Disease_Chronic_Obstructive,inc_Diabetes,inc_COVID-19,exc_Dementia,exc_Pregnancy	2	640	Other
527	NCT04351906	inc_Positive_End-Expiratory_Pressure,inc_Hypercapnia,exc_Pregnancy,exc_Acute_Coronary_Syndrome,exc_Acidosis_Respiratory,exc_Injuries_Acute_Brain,exc_Hepatic_Insufficiency,exc_Liver_Failure_Acute,exc_Pneumothorax	1	20	Device
529	NCT04352400	inc_Body_Temperature,exc_Women,exc_Pregnancy,exc_Liver_Diseases,exc_Hepatica,exc_Hypersensitivity,exc_Heparin,exc_Hemoglobin_E|Hemoglobins,exc_Cancer,exc_Respiratory_Failure,exc_Hypertension,exc_Kidney_Diseases,exc_Hemodialysis,exc_Extracorporeal_Membrane_Oxygenation,exc_Immunosuppression,exc_Hyperkalemia	1	256	Drug
530	NCT04352465	inc_Men,inc_Women,inc_Aged,inc_Respiratory_Distress_Syndrome_Adult,inc_COVID-19,exc_Pleural_Effusion,exc_Kidney_Diseases,exc_Dialysis,exc_Multiple_Organ_Failure,exc_Access_Cellphone,exc_Pregnancy	4	42	Drug
532	NCT04352608	exc_COVID-19,exc_Severe_Acute_Respiratory_Syndrome,exc_Polymerase_Chain_Reaction,exc_Pregnancy,exc_Women,exc_Asthma,exc_Vaccine_Therapy,exc_Vaccines,exc_Urticaria,exc_Dyspnea,exc_Angioedema,exc_Language_Development_Disorders,exc_Malnutrition,exc_Chronic_Disease,exc_Cardiovascular_Diseases,exc_Hypertension,exc_Diabetes,exc_Kidney_Diseases,exc_Mental_Disorder,exc_Thyroid_Diseases,exc_Blood_Coagulation,exc_Immunosuppression,exc_Antibiotics_Cytotoxic,exc_Drugs_Investigational,exc_Vaccines_Attenuated,exc_Vaccines_Subunit	5	744	Biological
533	NCT04352751	inc_Polymerase_Chain_Reaction,inc_Men,inc_Women,inc_Respiratory_Failure,exc_Citrate,exc_Methylene_Blue,exc_Cytokine_Release_Syndrome	4	2000	Other
534	NCT04352803	inc_Men,inc_Women,exc_Anorexia,exc_Myalgia,exc_Sore_Throat,exc_Dyspnea,exc_Diarrhea,exc_Pregnancy,exc_Pneumonia,exc_Pregnancy_Tests,exc_Pulmonary_Disease_Chronic_Obstructive,exc_Emphysema,exc_Cystic_Fibrosis,exc_Lung_Cancer,exc_Men,exc_Women,exc_HIV|HIV_Infections,exc_Tuberculosis,exc_Orthomyxoviridae,exc_Adenoviridae|Adenoviridae_Infections|Adenovirus_Infections_Human|Adenoviruses_Human	5	20	Biological
535	NCT04352933	inc_COVID-19,exc_Chloroquine,exc_Aminoquinolines,exc_Retinal_Diseases,exc_Porphyrias,exc_Chronic_Kidney_Diseases,exc_Epilepsy,exc_Heart_Failure,exc_Liver_Diseases,exc_Glucosephosphate_Dehydrogenase_Deficiency,exc_Pharmaceutical_Preparations,exc_Digoxin,exc_Amiodarone,exc_Cyclosporine,exc_Ciprofloxacin,exc_Clarithromycin,exc_Fluconazole,exc_Hydroxychloroquine	1	1000	Drug
536	NCT04352946	exc_Hydroxychloroquine,exc_Antidepressive_Agents,exc_Antipsychotic_Agents,exc_Chloroquine	1	374	Drug
537	NCT04352959	inc_COVID-19,exc_Pregnancy	6	206	Device
539	NCT04353037	inc_Therapeutics,inc_SARS_Virus,inc_Malabsorption_Syndromes,exc_Hydroxychloroquine,exc_Pregnancy,exc_Pregnancy_Tests,exc_Drug_Therapy|Pharmaceutical_Preparations,exc_Retinal_Diseases,exc_Macular_Degeneration,exc_Retinal_Vein_Occlusion,exc_Diabetic_Retinopathy,exc_Lung_Diseases_Interstitial,exc_Porphyrias,exc_Psoriasis,exc_Communicable_Diseases|Disease,exc_Cardiovascular_Diseases,exc_Cancer,exc_Thoracica,exc_Spine,exc_Phenytoin,exc_Carbamazepine,exc_Phenobarbital,exc_Primidone,exc_Oxcarbazepine,exc_Therapeutics,exc_Digoxin,exc_Arrhythmias_Cardiac,exc_Atrial_Fibrillation,exc_Acute_Coronary_Syndrome,exc_Myocardial_Infarction,exc_Angina_Unstable,exc_Heart_Failure	1	850	Drug
540	NCT04353128	inc_Infections,inc_Women,inc_Men,exc_HIV|HIV_Infections,exc_Hepatitis_B,exc_Kidney_Diseases,exc_Hemodialysis,exc_Osteoporosis,exc_Myasthenia_Gravis,exc_Retinitis_Pigmentosa,exc_Bradycardia,exc_Therapeutics,exc_Azithromycin,exc_Cisapride,exc_Methadone,exc_Droperidol,exc_Sotalol,exc_Quinidine,exc_Clarithromycin,exc_Haloperidol,exc_Galactose,exc_Glucose,exc_Lactose_Intolerance,exc_Fluvoxamine,exc_Benzodiazepines,exc_Zolpidem,exc_Eszopiclone,exc_Pregnancy,exc_Crohn_Disease,exc_Colitis_Ulcerative,exc_Vasculitis,exc_Arthritis_Rheumatoid,exc_Diabetes	5	450	Drug
543	NCT04353180	inc_Respiratory_Failure,exc_Hypercholesterolemia,exc_Hypertriglyceridemia,exc_Liver_Diseases,exc_Pregnancy,exc_Depressive_Disorder,exc_Intrauterine_Devices_Consent,exc_Bone_Marrow,exc_Hematopoietic_Stem_Cell_Transplantation,exc_Blindness,exc_Iritis,exc_Endophthalmitis|Infectious_Endophthalmitis,exc_Retinitis	1	1000	Drug
544	NCT04353206	inc_Dacarbazine,inc_Warfarin,inc_Dialysis,inc_Myocardial_Ischemia,inc_Pregnancy,inc_COVID-19,exc_Life_Expectancy,exc_Cancer,exc_Neurodegenerative_Diseases,exc_Ventilation_Mechanical	1	60	Biological
545	NCT04353271	inc_Men,inc_Hospitalization,exc_Hydroxychloroquine,exc_Glucosephosphate_Dehydrogenase_Deficiency,exc_Chronic_Kidney_Diseases,exc_Dialysis,exc_Weights,exc_Flecainide,exc_Cordarone,exc_Digitek,exc_Procan,exc_Procanbid,exc_Propafenone,exc_Drug_Therapy,exc_Radiation|Radiotherapy,exc_Pregnancy,exc_Porphyrias,exc_Disease_Exacerbation,exc_Email,exc_Suicidal_Ideation	1	58	Drug
546	NCT04353284	inc_COVID-19,inc_Women,inc_Men,inc_Language_Fluency_English,exc_Factive,exc_Pregnancy,exc_Women	4	114	Drug
547	NCT04353336	exc_Drug_Therapy|Pharmaceutical_Preparations,exc_Pregnancy	2	200	Drug
549	NCT04353518	exc_COVID-19,exc_Pregnancy,exc_Women,exc_Cyclosporine	2	4000	Drug
550	NCT04353596	inc_Women,inc_Men,inc_Diabetes,inc_Heart_Failure,inc_Coronary_Artery_Disease,exc_Women,exc_Pregnancy,exc_Heart_Failure,exc_Respiratory_Distress_Syndrome_Adult	4	208	Drug
551	NCT04353674	inc_Respiratory_Distress_Syndrome_Adult,exc_Pregnancy	2	40	Device
552	NCT04354155	inc_Cough,inc_Fever|Hyperthermia_Induced,inc_Chest_Pain,inc_Dyspnea,inc_Myalgia,inc_Noninvasive_Ventilation,inc_Encephalitis|Encephalitis_Infection|Infectious_Encephalitis,exc_Platelet_Count,exc_Prothrombin_Time,exc_Partial_Thromboplastin_Time,exc_Kidney_Diseases	1	38	Drug
553	NCT04354259	inc_COVID-19,inc_Women,inc_Men,exc_Hospital_Readmissions,exc_Pharmaceutical_Preparations,exc_HIV|HIV_Infections,exc_Pregnancy,exc_Epilepsy,exc_Therapeutics,exc_Arthritis_Rheumatoid,exc_Inflammatory_Bowel_Diseases,exc_Pulmonary_Disease_Chronic_Obstructive,exc_Cirrhosis,exc_Chronic_Kidney_Diseases,exc_Dialysis,exc_Bipolar_Disorder,exc_Depression,exc_Cardia,exc_Liver|Liver_Dysfunction,exc_Kidney_Diseases,exc_Neurologic_Dysfunction,exc_Respiratory_Therapy,exc_Mental_Disorder,exc_Cancer,exc_Life_Expectancy,exc_Interferons,exc_Respiratory_Failure,exc_Hemoglobin_E|Hemoglobins,exc_Platelet_Count,exc_Bilirubin,exc_Alanine_Transaminase,exc_Aspartate_Aminotransferases,exc_Lipase,exc_Blood_Glucose	5	140	Drug
555	NCT04354428	inc_Men,inc_Women,inc_COVID-19,inc_Internet,inc_Lung_Diseases,inc_Pulmonary_Disease_Chronic_Obstructive,inc_Hypertension,inc_Emphysema,inc_Diabetes,inc_Insulin,inc_HIV,exc_Azithromycin,exc_Macrolides,exc_Antimalarials,exc_Chemoprevention,exc_Psoriasis,exc_Porphyrias,exc_Chronic_Kidney_Diseases,exc_Dialysis,exc_Neutrophils,exc_Neutropenia,exc_Digoxin,exc_Cyclosporine,exc_Cimetidine,exc_Amiodarone,exc_Tamoxifen,exc_Cirrhosis,exc_Coronary_Artery_Disease,exc_Transplants,exc_Stents,exc_Heart_Failure,exc_Antipsychotic_Agents,exc_Antidepressive_Agents,exc_Citalopram,exc_Venlafaxine,exc_Bupropion,exc_Warfarin,exc_Glucosephosphate_Dehydrogenase_Deficiency,exc_Myasthenia_Gravis	1	300	Drug
559	NCT04354597	inc_Men,inc_Women,exc_Anemia_Sickle_Cell,exc_Psoriasis,exc_Porphyrias,exc_Cimetidine,exc_Digoxin,exc_Hydroxymethylglutaryl-CoA_Reductase_Inhibitors,exc_Cyclosporine,exc_Warfarin,exc_Fluconazole,exc_Fever|Hyperthermia_Induced,exc_Cough,exc_Weights,exc_Pregnancy,exc_Women,exc_Splenectomy,exc_Hepatitis_B,exc_Adenoviruses_Human,exc_Aspartate_Aminotransferases,exc_Alanine_Transaminase|D-Alanine_Transaminase,exc_Hemoglobin_E|Hemoglobins,exc_Men,exc_Platelet_Count,exc_Leukocyte_Count,exc_Dehydration,exc_Heart_Diseases,exc_Mental_Disorder,exc_Exanthema,exc_Dermatitis,exc_Hematologic_Diseases,exc_Cardiovascular_Diseases,exc_Glucosephosphate_Dehydrogenase_Deficiency,exc_Lactose_Intolerance	1	200	Drug
560	NCT04354610	inc_Troponin,exc_Pregnant_Women	3	57	Procedure
564	NCT04354805	inc_Men,inc_Women,inc_Glasgow_Coma_Scale,exc_Hypotension,exc_Pregnancy,exc_Women,exc_Hepatica,exc_Chlorpromazine	4	100	Drug
565	NCT04354831	exc_Pregnancy_Tests,exc_Women,exc_Immunoglobulins_Intravenous,exc_Antibodies_Monoclonal,exc_Transfusion-Related_Acute_Lung_Injury	1	131	Biological
566	NCT04354870	exc_Hydroxychloroquine,exc_Chloroquine,exc_COVID-19,exc_Amiodarone,exc_Digoxin,exc_Flecainide,exc_Retinal_Diseases,exc_Chronic_Kidney_Diseases	1	130	Drug
567	NCT04355026	inc_Infections,inc_Infections_Hospital,exc_Pregnancy,exc_Bromhexine,exc_Hydroxychloroquine,exc_Epilepsy,exc_Liver_Diseases,exc_Dementia	1	90	Drug
568	NCT04355052	inc_Pneumonia,inc_Kidney_Diseases,inc_HIV|HIV_Infections,inc_CD4_Lymphocyte_Count,inc_Organ_Transplantation,inc_Tachypnea,exc_Hospitalization,exc_Pregnancy	0	250	Drug
569	NCT04355143	inc_COVID-19,exc_Pregnancy,exc_Women,exc_Intrauterine_Devices_Consent,exc_Vasectomy,exc_Kidney_Diseases,exc_Hepatica	2	150	Drug
570	NCT04355234	inc_Pregnant_Women	1	2200	Diagnostic Test
571	NCT04355247	inc_Steroids,exc_Life_Expectancy,exc_Pulmonary_Disease_Chronic_Obstructive,exc_Lung_Diseases,exc_Septicemia,exc_Pneumonia,exc_Plasma	1	20	Drug
573	NCT04355351	inc_Therapeutics,inc_Infections,inc_Mental_Disorder,inc_Pregnancy,inc_X-Linked_Combined_Immunodeficiency_Diseases,inc_COVID-19	1	400	Other
574	NCT04355364	exc_Pregnancy	2	100	Drug
575	NCT04355429	inc_Pneumonia,exc_Pneumonia,exc_Captopril,exc_Angiotensin-Converting_Enzyme_Inhibitors,exc_Pregnancy	0	230	Drug
579	NCT04355637	inc_Pneumonia,exc_Adrenal_Cortex_Hormones,exc_Ventilation_Mechanical,exc_Pregnancy	0	300	Drug
580	NCT04355676	inc_Polymerase_Chain_Reaction,inc_COVID-19,inc_Dyspnea,inc_Heart_Rate,inc_Women,inc_Therapeutics,inc_Men,exc_Respiratory_Failure,exc_Intubation_Intratracheal,exc_Ventilation_Mechanical,exc_Multiple_Organ_Failure,exc_Anti-Inflammatory_Agents,exc_Biopharmaceuticals,exc_Hydroxychloroquine,exc_Neutropenia,exc_Thrombocytopenia,exc_Blood_Platelets,exc_Sodium,exc_Body_Weight,exc_Pregnancy,exc_Women	4	80	Drug
582	NCT04355728	exc_Hypertension,exc_Pregnancy,exc_Arrhythmias_Cardiac,exc_Extracorporeal_Membrane_Oxygenation,exc_Cancer,exc_Liver_Diseases	1	24	Biological
583	NCT04355767	inc_COVID-19	6	600	Biological
586	NCT04355897	exc_Renal_Insufficiency,exc_Renal_Replacement_Therapy,exc_Liver|Liver_Dysfunction,exc_Myelodysplastic_Syndromes,exc_Pregnancy	1	100	Biological
587	NCT04355936	inc_COVID-19,exc_Pregnancy,exc_Angiotensin_Receptor_Antagonists,exc_Potassium,exc_Angiotensin-Converting_Enzyme_Inhibitors	1	400	Drug
588	NCT04355962	inc_COVID-19,inc_Men,inc_Women,inc_Intubation,inc_Ventilation_Mechanical,exc_Organ_Transplants,exc_Acquired_Immunodeficiency_Syndrome,exc_Pregnancy	4	64	Drug
593	NCT04356482	inc_Pneumonia,inc_Kidney_Diseases,inc_Cancer,inc_Intubation,inc_Hypertension,inc_Diabetes,inc_Pregnant_Women	0	90	Biological
594	NCT04356495	exc_Dementia,exc_Long_QT_Syndrome,exc_Heart_Rate,exc_Hyperkalemia,exc_Hypokalemia,exc_Dasatinib,exc_Warfarin,exc_Selective_Angiotensin_II_Receptor_Antagonists,exc_Dialysis,exc_Liver_Failure,exc_Chronic_Kidney_Diseases,exc_Malabsorption_Syndromes,exc_Ileus,exc_Colitis,exc_Enterocolitis,exc_Hepatitis_B|Hepatitis_B_virus	1	338	Dietary Supplement
595	NCT04356508	inc_COVID-19,inc_Polymerase_Chain_Reaction,inc_Respiratory_Failure,inc_Thorax,exc_Cancer,exc_Transplant_Recipients,exc_Immunosuppressive_Agents,exc_Hepatitis_B_Chronic,exc_Hepatitis_C,exc_Women,exc_Pregnancy,exc_Respiratory_Distress_Syndrome_Adult,exc_Convulsive_Therapy|Shock,exc_Ventilation_Mechanical	2	15	Drug
596	NCT04356534	inc_Oxygen,exc_Oxygen,exc_Plasma,exc_Sodium_Citrate,exc_Methylene_Blue	1	40	Other
598	NCT04356677	inc_Men,inc_Ventilation_Mechanical,inc_Women,exc_Pregnancy,exc_COVID-19,exc_Congestive_Heart_Failure,exc_Pneumonia_Bacterial,exc_Pulmonary_Fibrosis,exc_Hypotension,exc_Ventilation_Mechanical,exc_Anemia,exc_Hemoglobin_E|Hemoglobins,exc_Pulmonary_Disease_Chronic_Obstructive,exc_Ribavirin,exc_Therapeutics,exc_Drug_Therapy|Pharmaceutical_Preparations	4	50	Drug
599	NCT04356690	inc_COVID-19,inc_L-Lactate_Dehydrogenase|L-Lactate_Dehydrogenase__Cytochrome_,inc_C-Reactive_Protein,exc_Pregnancy,exc_Platelet_Count,exc_Bilirubin,exc_Aspartate,exc_Alanine_Transaminase,exc_Renal_Replacement_Therapy,exc_Extracorporeal_Membrane_Oxygenation,exc_Anakinra,exc_Hydroxychloroquine,exc_Colchicine,exc_Azithromycin,exc_Therapeutics,exc_HIV|HIV_Infections,exc_CD4_Lymphocyte_Count	5	64	Drug
600	NCT04356833	inc_Polymerase_Chain_Reaction,exc_Women,exc_Pregnancy,exc_Inosine_Monophosphate,exc_Feeding_Disorders,exc_Hemophilia_A,exc_Pulmonary_Disease_Chronic_Obstructive,exc_Cardiomyopathies,exc_Heart_Failure,exc_Lung_Cancer,exc_Fibrinogen,exc_Hemorrhage	2	24	Drug
602	NCT04356937	inc_Men,inc_COVID-19,inc_Ventilation_Mechanical,inc_Fever|Hyperthermia_Induced,inc_Ferritins,inc_Condoms_Consent,inc_Contraceptives_Implant_Consent,inc_Contraceptives_Injections_Consent,inc_Women,exc_Cancer,exc_Heart_Failure,exc_Diabetes,exc_Angina_Pectoris,exc_Bacterial_Infections,exc_Mycoses,exc_Tuberculosis,exc_Biological_Therapy,exc_Therapeutics,exc_Diverticulitis,exc_Blood_Platelets,exc_Pregnancy,exc_Women,exc_Nitric_Oxide,exc_Azithromycin	4	243	Drug
604	NCT04357028	exc_Thrombocytopenia,exc_Egg_Hypersensitivity	1	200	Drug
605	NCT04357106	inc_COVID-19,inc_Hydroxychloroquine,exc_Azithromycin,exc_Interferons,exc_Kidney_Diseases	1	10	Biological
607	NCT04357327	inc_COVID-19	6	122	Diagnostic Test
608	NCT04357340	inc_Consciousness,inc_Exercise,exc_Intubation	1	40	Other
609	NCT04357366	inc_Men,inc_Women,inc_Infections,exc_Cancer,exc_Anakinra,exc_Adrenal_Cortex_Hormones,exc_Pregnancy,exc_Women,exc_Liver_Failure,exc_Kidney_Diseases,exc_Ventilation_Mechanical	4	500	Drug
611	NCT04357444	inc_Men,inc_Women,inc_Polymerase_Chain_Reaction,inc_Infections,inc_Respiratory_Distress_Syndrome_Adult,exc_Respiratory_Distress_Syndrome_Adult,exc_Oxygen,exc_Cancer,exc_Pulmonary_Fibrosis,exc_Pregnancy,exc_Pregnancy_Tests,exc_COVID-19,exc_Extracorporeal_Membrane_Oxygenation,exc_High-Frequency_Oscillation_Ventilation	4	30	Drug
612	NCT04357457	exc_Women,exc_Pregnancy,exc_Liver_Failure,exc_Factor_V,exc_Hypertension,exc_Ventricular_Dysfunction_Right|Ventricular_Function_Right,exc_Pulmonary_Embolism,exc_Anticoagulants,exc_Asthma,exc_Intubation_Intratracheal	1	212	Drug
615	NCT04357613	inc_COVID-19,exc_Palliative_Care,exc_COVID-19,exc_Warfarin,exc_Heart_Failure,exc_Hepatitis_B,exc_HIV|HIV_Infections,exc_Liver_Failure	5	99	Drug
616	NCT04357730	inc_COVID-19,inc_Stroke,inc_MRI_Scans,exc_Myocardial_Infarction,exc_Norepinephrine,exc_Dialysis,exc_Liver_Failure,exc_Bilirubin,exc_Hepatic_Encephalopathy,exc_Hypertension,exc_Esophageal_Varices,exc_Ascites,exc_Liver_Cirrhosis,exc_Cardiac_Tamponade,exc_Endocarditis_Bacterial,exc_Stroke,exc_Intracranial_Hemorrhages,exc_Seizures,exc_Brain_Neoplasms,exc_Aneurysm_Ruptured,exc_Extracorporeal_Membrane_Oxygenation,exc_Wounds_and_Injuries,exc_Gastrointestinal_Tract,exc_Feeding_Disorders,exc_Spinal_Puncture,exc_Pregnancy,exc_International_Normalized_Ratio,exc_Warfarin,exc_Platelet_Count,exc_Fibrinogen,exc_Melanoma	1	60	Drug
618	NCT04357782	inc_Pregnancy_Tests,inc_Intrauterine_Devices_Consent,exc_Ascorbic_Acid,exc_Chronic_Kidney_Diseases,exc_Diabetic_Ketoacidosis,exc_Glucosephosphate_Dehydrogenase_Deficiency,exc_Kidney_Calculi,exc_Pregnancy	1	20	Drug
619	NCT04357808	inc_COVID-19,inc_Fever|Hyperthermia_Induced,inc_Serum,inc_Prednisone,inc_Lymphocytes,inc_Ferritins,exc_Ventilation_Mechanical,exc_Sepsis|Severe_Sepsis,exc_Intestinal_Perforation,exc_Skin,exc_Pregnancy,exc_COVID-19,exc_Excipients	1	30	Drug
621	NCT04357860	inc_Ventilation_Mechanical,inc_Pregnancy_Tests,inc_Women,exc_Sequential_Organ_Failure_Assessment_Scores,exc_Platelet_Count,exc_Kidney_Diseases,exc_Bacterial_Processes,exc_Tuberculosis,exc_Tuberculosis_Pulmonary,exc_Diverticulitis,exc_Tumor_Necrosis_Factor_Inhibitors,exc_Prednisone,exc_Cholecalciferol|Vitamin_D,exc_Azithromycin,exc_Immunosuppression,exc_Immunoglobulins|Immunoglobulins_Intravenous,exc_Pregnancy	1	120	Drug
624	NCT04357990	inc_COVID-19,inc_Upper_Respiratory_Tract_Infections,inc_Pregnancy,exc_COVID-19,exc_Infections,exc_Pneumonia,exc_Pregnancy,exc_Asthma	6	128	Device
625	NCT04358003	inc_COVID-19,inc_Communicable_Diseases|Disease,inc_Dyspnea,inc_Respiratory_Failure,inc_Shock_Septic,inc_Treatment_Failure,exc_Pregnancy,exc_Hemorrhage	1	2000	Device
627	NCT04358068	inc_SARS_Virus,inc_Cough,inc_Pain|Pain_Management,inc_Myalgia,inc_Fatigue,inc_Headache,exc_Long_QT_Syndrome,exc_Kidney_Diseases,exc_Hypokalemia,exc_Porphyrias,exc_Hepatica,exc_Glucosephosphate_Dehydrogenase_Deficiency,exc_Ribavirin,exc_Chloroquine,exc_Hydroxychloroquine,exc_Azithromycin,exc_Therapeutics,exc_Loop_Diuretics,exc_Pharmaceutical_Preparations,exc_Infections,exc_Cough,exc_Pain|Pain_Management,exc_Myalgia,exc_Fatigue,exc_Headache,exc_Nasal_Obstruction,exc_Nausea,exc_Vomiting,exc_Diarrhea	1	20	Drug
628	NCT04358081	inc_COVID-19,exc_Drugs_Investigational,exc_Therapies_Investigational,exc_Therapeutics,exc_Influenza_Human,exc_Eye_Abnormalities,exc_Pregnancy,exc_Women	2	20	Drug
630	NCT04358406	inc_Weights,inc_Heart_Rate,inc_Hypoxemia,inc_Leukocytosis,inc_Leukopenia,inc_Ferritins,inc_C-Reactive_Protein,inc_Therapeutics,inc_Women,inc_Men,exc_Extracorporeal_Membrane_Oxygenation,exc_Pregnancy,exc_Women,exc_Cancer,exc_Radiation|Radiotherapy,exc_Dialysis,exc_Life_Expectancy	4	60	Drug
631	NCT04358549	exc_Immunosuppression,exc_Immunosuppressive_Agents,exc_Interleukins,exc_Dexamethasone,exc_Drug_Therapy,exc_Chronic_Disease,exc_HIV,exc_Hepatic_Insufficiency,exc_Cardia,exc_Neurologic_Dysfunction,exc_Hemodialysis,exc_Peritoneal_Dialysis_Continuous_Ambulatory,exc_Glomerular_Filtration_Rate,exc_Mental_Disorders,exc_Ventilators	5	50	Drug
632	NCT04358614	inc_Polymerase_Chain_Reaction,inc_Four-Dimensional_Computed_Tomography,exc_Thrombophlebitis,exc_Latent_Tuberculosis,exc_Pregnancy,exc_Cancer,exc_Hepatitis_B,exc_Hepatitis_C,exc_Herpes_Zoster,exc_Bacterial_Infections	5	12	Drug
634	NCT04358783	inc_Men,inc_Women,inc_Polymerase_Chain_Reaction,inc_Pregnancy_Tests,exc_Pregnancy	4	30	Biological
635	NCT04358809	inc_Women,exc_Pregnancy,exc_Women,exc_Dialysis,exc_Silicosis,exc_Kidney_Diseases,exc_Immunotherapy,exc_Transplants,exc_Adrenal_Cortex_Hormones	4	480	Drug
637	NCT04358926	inc_Asthma,inc_Diabetes,inc_Obesity,inc_X-Linked_Combined_Immunodeficiency_Diseases,inc_Respiratory_Insufficiency,exc_Pneumothorax,exc_Mediastinal_Emphysema,exc_Claustrophobia,exc_Emphysema,exc_Pregnancy	2	30	Device
638	NCT04358939	exc_Pregnancy,exc_Women,exc_Tracheal_Extubation,exc_Confusion,exc_Psychomotor_Agitation,exc_Pneumothorax	2	404	Other
640	NCT04359095	inc_Polymerase_Chain_Reaction,inc_Pneumonia,inc_Cardiovascular_Diseases,inc_Diabetes,inc_Pulmonary_Disease_Chronic_Obstructive,inc_Hypertension,inc_Cancer,inc_Sepsis|Severe_Sepsis,inc_Shock_Septic,inc_Ventilation_Mechanical,inc_Sequential_Organ_Failure_Assessment_Scores,inc_Multiple_Organ_Failure,inc_Respiratory_Distress_Syndrome_Adult,exc_Pregnancy,exc_Liver_Cirrhosis,exc_Hepatitis_C	2	1200	Drug
643	NCT04359225	inc_Sarcoma,inc_Wounds_and_Injuries	1	80	Other
644	NCT04359251	inc_Ventilation_Mechanical,exc_Pneumothorax,exc_Pregnancy	2	20	Other
645	NCT04359264	exc_COVID-19	6	392	Other
646	NCT04359277	inc_COVID-19,exc_Atrial_Fibrillation,exc_Kidney_Diseases,exc_Renal_Replacement_Therapy,exc_Thrombocytopenia,exc_Stroke,exc_Platelet_Count,exc_Anemia,exc_Hemoglobin_E|Hemoglobins,exc_Pregnancy,exc_Wounds_and_Injuries,exc_Hypertension,exc_Diabetes	1	77	Drug
647	NCT04359290	inc_Men,inc_Adult,inc_COVID-19,inc_Lung_Diseases,inc_Intubation,exc_HIV|HIV_Infections,exc_Dialysis,exc_Pregnancy,exc_Therapies_Investigational	4	15	Drug
648	NCT04359303	exc_Pregnant_Women	3	50	Other
649	NCT04359316	inc_Polymerase_Chain_Reaction,exc_Arrhythmias_Cardiac,exc_Azithromycin,exc_Hydroxychloroquine,exc_Pregnancy,exc_Women	2	40	Drug
650	NCT04359329	inc_Men,inc_Women,inc_Fever|Hyperthermia_Induced,inc_Dyspnea,inc_Cough,inc_Pneumonia,exc_Protein_C,exc_Protein_S_Deficiency,exc_Liver|Liver_Dysfunction,exc_Hepatitis_C,exc_Cirrhosis,exc_Lamotrigine,exc_Breast_Cancer,exc_Endometrial_Carcinoma,exc_Hypoxia,exc_Stroke,exc_Deep_Vein_Thrombosis,exc_Hypericum_perforatum,exc_Men,exc_Myocardial_Infarction	1	110	Drug
653	NCT04359511	exc_Chronic_Disease,exc_Women,exc_Pregnancy	2	210	Drug
654	NCT04359537	inc_Anesthesiologists,inc_Nurse_Anesthetists,inc_Paramedics,inc_Communicable_Diseases|Disease,exc_COVID-19,exc_Chloroquine,exc_Pregnancy,exc_Chronic_Kidney_Diseases,exc_Dialysis,exc_Glucosephosphate_Dehydrogenase_Deficiency,exc_Weights,exc_Hydroxychloroquine,exc_Amiodarone,exc_Digoxin,exc_Procainamide,exc_Propafenone,exc_Artemether,exc_Lumefantrine,exc_Mefloquine,exc_Tamoxifen,exc_Methotrexate,exc_Macrolides,exc_Antipsychotic_Agents,exc_4-Quinolones|Quinolones,exc_Histamine_Antagonists,exc_Antidepressive_Agents_Tricyclic,exc_Antibiotics_Antifungal,exc_Myocardial_Infarction,exc_Epilepsy	1	200	Drug
655	NCT04359615	exc_Arrhythmias_Cardiac,exc_Hydroxychloroquine,exc_Pregnancy,exc_Women	2	40	Drug
656	NCT04359654	inc_Men,inc_Women,exc_Women,exc_Pregnancy,exc_Noninvasive_Ventilation,exc_Asthma,exc_Pulmonary_Disease_Chronic_Obstructive,exc_Life_Expectancy,exc_Excipients	4	50	Drug
658	NCT04359680	inc_Men,inc_Women,inc_Access_Tablet,inc_Access_Computer,exc_Heart,exc_Neurologic_Dysfunction,exc_Otitis,exc_Bronchitis,exc_Sinusitis,exc_Antibiotics,exc_Antiviral_Agents,exc_Therapeutics,exc_Vaccine_Therapy,exc_Capsules,exc_Women,exc_Intrauterine_Devices_Consent,exc_Hysterectomy,exc_Ovariectomy	1	4000	Drug
660	NCT04359797	exc_Ventilation_Mechanical	1	500	Other
661	NCT04359810	inc_COVID-19,inc_Women,exc_Women,exc_Pregnancy	6	219	Biological
664	NCT04359862	exc_Hypertension,exc_Fever,exc_Liver_Failure,exc_Neutropenia,exc_Pregnancy,exc_Women,exc_Drug_Therapy	2	50	Drug
665	NCT04359875	inc_Men,inc_Women,inc_Cardiovascular_Diseases	4	22000	Behavioral
666	NCT04359901	inc_COVID-19,exc_Ventilation_Mechanical,exc_Prednisone,exc_Biopharmaceuticals,exc_Pregnancy,exc_Mental_Disorders	1	120	Biological
668	NCT04359953	inc_Men,inc_Encephalopathy,inc_Encephalitis|Encephalitis_Infection|Infectious_Encephalitis,exc_Porphyrias,exc_Selective_Angiotensin_II_Receptor_Antagonists,exc_Antihypertensive_Agents,exc_Hydroxychloroquine,exc_Chloroquine,exc_Macrolides,exc_Men,exc_Women,exc_Escitalopram,exc_Hydroxyzine,exc_Domperidone,exc_Colchicine,exc_Arrhythmias_Cardiac,exc_Hepatica,exc_Glomerular_Filtration_Rate	1	1600	Drug
670	NCT04360096	inc_Respiratory_Failure,exc_Respiratory_Failure,exc_Diastolic_Pressure,exc_Cancer,exc_Kidney_Diseases,exc_Congestive_Heart_Failure,exc_Nervous_System_Diseases,exc_Myocardial_Infarction	1	288	Drug
671	NCT04360122	inc_Men,inc_Women,exc_Therapeutics,exc_COVID-19,exc_Congenital_Immunodeficiency_Diseases,exc_Steroids,exc_Radiotherapy,exc_Immunotherapy,exc_Gout,exc_Urolithiasis,exc_Nephrolithiasis,exc_Kidney_Diseases,exc_Stomach_Ulcer,exc_Allopurinol,exc_Indomethacin,exc_Colchicine,exc_Diuretics,exc_Wheat_Hypersensitivity,exc_Pregnancy,exc_Women	4	100	Drug
673	NCT04360356	exc_Chronic_Kidney_Diseases,exc_Hypotension,exc_Cardiovascular_Diseases,exc_Diabetes,exc_Asthma,exc_Pulmonary_Disease_Chronic_Obstructive,exc_Seizures,exc_Warfarin,exc_Dicumarol,exc_Cancer,exc_Ivermectin,exc_Pregnant_Women,exc_Women	3	100	Combination Product
674	NCT04360551	inc_Men,inc_Adult,inc_Women,exc_Hospitalization,exc_Chronic_Kidney_Diseases,exc_Dialysis,exc_Liver_Failure,exc_Hepatitis_B,exc_Hepatitis_C,exc_Pregnancy,exc_Angiotensin_Receptor_Antagonists,exc_Angiotensin-Converting_Enzyme_Inhibitors,exc_Diabetes,exc_Lithium,exc_Digoxin,exc_Diuretics_Potassium_Sparing,exc_Spironolactone	4	40	Drug
677	NCT04360811	inc_Pregnant_Women,inc_Pregnancy,exc_Pregnancy	1	3600	Diagnostic Test
678	NCT04360824	inc_COVID-19,inc_Patient_Admission,exc_Venous_Thromboembolism,exc_Stroke_Acute,exc_Thrombocytopenia,exc_Hemorrhage,exc_Chronic_Kidney_Diseases,exc_Weights	1	170	Drug
679	NCT04360837	exc_Pregnancy,exc_Pulmonary_Disease_Chronic_Obstructive	2	10	Procedure
683	NCT04360980	exc_Colchicine,exc_Liver_Failure,exc_Kidney_Diseases	1	80	Drug
684	NCT04361032	exc_Liver_Failure,exc_Dialysis,exc_Renal_Insufficiency,exc_Deferoxamine,exc_Pregnancy,exc_Women,exc_Enoxaparin,exc_Hemophilia_A,exc_Stomach,exc_Duodenal_Ulcer	1	260	Drug
685	NCT04361214	inc_Sore_Throat,inc_Fatigue,inc_Myalgia,exc_Hospitalization,exc_Leflunomide,exc_Methotrexate,exc_Chronic_Kidney_Diseases,exc_Dialysis,exc_Liver_Diseases,exc_Lung_Diseases_Interstitial,exc_Pregnancy,exc_Pregnancy_Tests,exc_Women	1	20	Drug
686	NCT04361253	exc_Blood_Transfusion	1	220	Biological
687	NCT04361318	exc_Chronic_Kidney_Diseases,exc_Pregnant_Women,exc_Women,exc_Immunocompromised_Host,exc_Cardiovascular_Diseases,exc_Diabetes,exc_Asthma,exc_Pulmonary_Disease_Chronic_Obstructive,exc_Cancer,exc_Hydroxychloroquine,exc_Glucosephosphate_Dehydrogenase_Deficiency	3	100	Combination Product
688	NCT04361344	inc_Infections,inc_Encephalitis|Encephalitis_Infection|Infectious_Encephalitis,inc_Epilepsy,inc_Noninvasive_Ventilation,exc_COVID-19	1	30	Biological
689	NCT04361396	inc_Gynecologic_Surgical_Procedures	1	40	Other
690	NCT04361422	inc_COVID-19,exc_Hypercholesterolemia,exc_Hypertriglyceridemia,exc_Liver_Diseases,exc_Pregnancy,exc_Depressive_Disorder,exc_Intrauterine_Devices_Consent	1	300	Drug
691	NCT04361435	inc_COVID-19,inc_Ventilation_Mechanical,inc_Cannula,exc_Bradycardia,exc_Pneumothorax,exc_Osteomyelitis,exc_Thoracotomy,exc_Rib_Fractures,exc_Brain_Death	1	50	Procedure
693	NCT04361474	inc_COVID-19,exc_Budesonide,exc_Epistaxis,exc_Adrenal_Cortex_Hormones,exc_Cytochrome_P-450_CYP3A4_Inhibitors,exc_Ketoconazole,exc_Itraconazole,exc_Voriconazole,exc_Clarithromycin,exc_Peptide_Hydrolases,exc_Magnetic_Resonance_Imaging	1	120	Drug
694	NCT04361526	inc_Polymerase_Chain_Reaction,inc_Respiratory_Distress_Syndrome_Adult,inc_Pneumonia,inc_Pulmonary_Wedge_Pressure,exc_Pregnancy	0	40	Device
697	NCT04361643	inc_Lymphocyte_Count,inc_Blood_Platelets,exc_Neoplasms,exc_Hepatitis_B,exc_Hepatitis_C,exc_Tuberculosis,exc_Aspartate_Aminotransferases,exc_Alanine_Transaminase,exc_Kidney_Diseases,exc_Heart_Diseases,exc_Congestive_Heart_Failure,exc_Angina_Unstable,exc_Myocardial_Infarction	5	120	Drug
699	NCT04361838	inc_Men,inc_Women,exc_COVID-19	4	1000	Behavioral
702	NCT04361942	inc_Women,inc_Men,inc_Pneumonia,exc_Pregnancy	0	24	Biological
703	NCT04362059	inc_Polymerase_Chain_Reaction,inc_Ventilation_Mechanical,exc_Pneumothorax,exc_Pregnancy,exc_Chronic_Kidney_Diseases,exc_Dialysis,exc_Liver_Failure	2	24	Device
704	NCT04362085	exc_Pregnancy,exc_Hemoglobin_E|Hemoglobins,exc_Platelet_Count,exc_Fibrinogen,exc_International_Normalized_Ratio,exc_Heparin_Low-Molecular-Weight,exc_Warfarin,exc_Dabigatran,exc_Rivaroxaban,exc_Hemorrhage,exc_Feeding_Disorders	1	462	Drug
705	NCT04362111	inc_COVID-19,inc_Pneumonia,inc_Fever|Hyperthermia_Induced,inc_Thrombocytopenia,inc_Lymphopenia,exc_COVID-19,exc_Antibiotics,exc_Ventilation_Mechanical,exc_Anakinra,exc_Pregnancy,exc_Women	0	30	Drug
707	NCT04362137	inc_Men,exc_Bacterial_Infections,exc_Mycoses,exc_Virus_Diseases,exc_Infections,exc_Immunosuppression,exc_Immunosuppressive_Agents,exc_Anakinra,exc_Pregnancy,exc_Women	5	432	Drug
709	NCT04362176	inc_COVID-19	6	1000	Biological
710	NCT04362189	inc_Men,inc_Women,inc_COVID-19,exc_Pregnancy,exc_Hepatitis_C_virus,exc_Hepatitis_B|Hepatitis_B_virus,exc_HIV,exc_Syphilis,exc_COVID-19	5	100	Drug
712	NCT04362332	inc_COVID-19,exc_Hydroxychloroquine,exc_Chloroquine,exc_Aminoquinolines,exc_Communicable_Diseases|Disease,exc_Blood,exc_Glucosephosphate_Dehydrogenase_Deficiency,exc_Myocardial_Infarction,exc_Angina_Unstable,exc_Arrhythmias_Cardiac,exc_Ventricular_Dysfunction|Ventricular_Function,exc_Tachycardia_Ventricular,exc_Ventricular_Fibrillation,exc_Pancreatitis	1	25	Drug
714	NCT04362358	inc_Men,inc_Women,inc_Language_Fluency_French	4	120	Behavioral
715	NCT04362813	inc_Body_Weight,inc_Pneumonia,inc_C-Reactive_Protein,exc_Biopharmaceuticals,exc_Ventilation_Mechanical,exc_Immunomodulators,exc_Tumor_Necrosis_Factor_Inhibitors,exc_Adrenal_Cortex_Hormones,exc_Mycoses,exc_Virus_Diseases,exc_Parasitic_Diseases	0	451	Drug
721	NCT04363060	exc_Antibiotics,exc_Kidney_Diseases,exc_Glomerular_Filtration_Rate,exc_Liver_Failure,exc_Macrolides,exc_Men,exc_Women	1	104	Combination Product
722	NCT04363177	inc_Pregnant_Women,inc_Pregnancy	1	200	Behavioral
723	NCT04363203	exc_Dialysis,exc_Aspartate_Aminotransferases,exc_Alanine_Transaminase,exc_Chloroquine,exc_Hydroxychloroquine,exc_Aminoquinolines,exc_Amodiaquine,exc_Azithromycin,exc_Macrolides,exc_Congestive_Heart_Failure,exc_Heart_Arrest,exc_Ventricular_Fibrillation,exc_Tachycardia_Ventricular,exc_Potassium,exc_Magnesium,exc_Dementia,exc_Psychotic_Disorders,exc_Glucosephosphate_Dehydrogenase_Deficiency,exc_Women,exc_Pregnancy	1	300	Drug
724	NCT04363216	inc_Men,inc_Hospitalization,inc_Ventilation_Mechanical,inc_Bronchial_Spasm,exc_Glucosephosphate_Dehydrogenase_Deficiency,exc_Ventilation_Mechanical,exc_Pregnancy	4	66	Drug
727	NCT04363346	inc_Ferritins,inc_Women,inc_Men,exc_Dimethyl_Sulfoxide,exc_Asthma,exc_HIV|HIV_Infections,exc_Pregnancy	5	12	Drug
728	NCT04363372	inc_COVID-19,exc_Hypertension,exc_Heart_Failure,exc_Cystic_Fibrosis,exc_Malabsorption_Syndromes,exc_Ampicillin,exc_Clindamycin,exc_Imipenem,exc_Antibiotics,exc_Pregnancy,exc_Women	1	90	Drug
729	NCT04363437	exc_Pregnancy,exc_Colchicine,exc_Cirrhosis,exc_Alanine_Transaminase,exc_Aspartate_Aminotransferases,exc_Gout,exc_Familial_Mediterranean_Fever,exc_COVID-19,exc_Cytochrome_P-450_CYP3A4_Inhibitors,exc_Clarithromycin,exc_Indinavir,exc_Itraconazole,exc_Ketoconazole,exc_Nelfinavir,exc_Saquinavir,exc_Atazanavir,exc_Diltiazem,exc_Verapamil,exc_Fluconazole,exc_Aprepitant,exc_Cyclosporine,exc_Ranolazine,exc_Drug_Therapy,exc_Cancer	1	70	Drug
730	NCT04363450	exc_Retinal_Diseases,exc_Kidney_Diseases,exc_Chloroquine,exc_Hydroxychloroquine	1	1700	Drug
731	NCT04363463	inc_Oxygen,exc_Pregnancy,exc_Women,exc_Oxygen,exc_Noninvasive_Ventilation,exc_Pulmonary_Disease_Chronic_Obstructive,exc_Deep_Vein_Thrombosis,exc_Pulmonary_Embolism	2	400	Other
732	NCT04363502	inc_COVID-19,inc_Severe_Acute_Respiratory_Syndrome,inc_Respiratory_Distress_Syndrome_Adult,inc_Ferritins,inc_Heart_Diseases,inc_Women,inc_Estrogens,inc_Oral_Stage,inc_Contraceptives_Injections_Consent,inc_Contraceptives_Implant_Consent,inc_Intrauterine_Devices_Consent,exc_Inflammatory_Bowel_Diseases,exc_Diverticulitis,exc_Bacteremia,exc_Pregnancy	1	30	Drug
733	NCT04363528	exc_Pregnancy	2	50	Other
734	NCT04363541	inc_Fatigue,inc_Diarrhea,inc_Conjunctivitis,inc_Pneumonia,exc_Pregnancy,exc_Communicable_Diseases|Disease,exc_Respiratory_Distress_Syndrome_Adult,exc_Convulsive_Therapy|Shock	0	274	Device
735	NCT04363606	inc_COVID-19,inc_Intensive_Care,exc_Sleep_Apnea_Syndromes,exc_Neuromuscular_Diseases,exc_Magnetic_Resonance_Imaging,exc_Pregnancy,exc_Mental_Disorders	1	82	Other
737	NCT04363736	inc_Women,inc_Men,exc_Antibodies_Monoclonal,exc_Mycoses,exc_Virus_Diseases,exc_Infections,exc_Extracorporeal_Membrane_Oxygenation,exc_Therapeutics,exc_Alanine_Transaminase,exc_Aspartate_Aminotransferases,exc_Platelet_Count,exc_Pregnancy,exc_Pregnancy_Tests	4	100	Drug
738	NCT04363749	exc_Asthma,exc_Pulmonary_Disease_Chronic_Obstructive,exc_Pregnant_Women	3	30	Other
739	NCT04363775	inc_Intubation,inc_Equipment	1	35	Device
740	NCT04363814	inc_Therapeutics,inc_COVID-19,exc_Immunosuppressive_Agents,exc_Immunotherapy,exc_Metformin,exc_Hydroxymethylglutaryl-CoA_Reductase_Inhibitors,exc_Sertraline,exc_Pregnant_Women,exc_Mental_Disorders	3	100	Biological
741	NCT04363827	inc_Men,inc_Women,inc_Aged,inc_Therapeutics,inc_Fever|Hyperthermia_Induced,inc_Acetaminophen,exc_Bradycardia,exc_Heart,exc_Myocardial_Ischemia,exc_Congestive_Heart_Failure,exc_Diuretics,exc_Favism,exc_Glucosephosphate_Dehydrogenase_Deficiency,exc_Diabetes,exc_Chronic_Kidney_Diseases,exc_Dialysis,exc_Neurologic_Dysfunction,exc_Mental_Disorder,exc_Chloroquine,exc_Hydroxychloroquine,exc_Antiviral_Agents,exc_Pregnancy,exc_Digoxin,exc_Hypoglycemic_Agents,exc_Anticonvulsants,exc_Cyclosporine,exc_Phenylbutazone,exc_Pharmaceutical_Preparations	4	2300	Drug
742	NCT04363840	exc_Pregnancy,exc_Gastrointestinal_Tract,exc_Thrombocytopenia,exc_Chronic_Kidney_Diseases,exc_Steroids,exc_Kidney_Diseases,exc_Liver_Failure,exc_Hyperparathyroidism,exc_Sarcoidosis,exc_Histoplasmosis	1	1080	Drug
743	NCT04363853	inc_COVID-19,inc_Polymerase_Chain_Reaction,inc_Critical_Illness,inc_Dyspnea,inc_Arterial_Pressure,inc_Pregnancy_Tests,inc_Women,inc_Men,inc_Immunomodulation,exc_Pregnancy,exc_Women,exc_Immunomodulation,exc_Sequential_Organ_Failure_Assessment_Scores,exc_Diverticulitis,exc_Intestinal_Perforation,exc_Tuberculosis,exc_HIV|HIV_Infections,exc_Bacterial_Infections,exc_Mycoses,exc_Virus_Diseases,exc_COVID-19	5	200	Drug
745	NCT04364009	inc_Men,inc_Women,inc_Lymphadenopathy,inc_Oxygen,inc_Ventilation_Mechanical,inc_Bacterial_Infections,inc_Aspergillosis,inc_HIV|HIV_Infections,inc_Hepatitis_C,inc_Hepatitis_B,inc_Anakinra,inc_Vaccines_Attenuated,inc_Pregnancy,inc_Therapeutic_Human_Experimentation,inc_Therapeutics	4	71	Drug
746	NCT04364022	exc_Fever|Hyperthermia_Induced,exc_COVID-19,exc_Liver|Liver_Dysfunction	1	300	Drug
748	NCT04364737	inc_Fever|Hyperthermia_Induced,inc_Noninvasive_Ventilation,exc_Extracorporeal_Membrane_Oxygenation,exc_Congestive_Heart_Failure,exc_Kidney_Diseases	1	300	Biological
749	NCT04364763	inc_Men,inc_Women,inc_COVID-19,inc_Coronary_Artery_Disease,inc_Heart_Failure,inc_Asthma,inc_Pulmonary_Disease_Chronic_Obstructive,inc_Therapeutics,inc_Stroke,inc_Diabetes,inc_Chronic_Kidney_Diseases,inc_Glomerular_Filtration_Rate,inc_Dialysis,inc_Obesity,inc_Immunosuppression,inc_Sterility_Reproductive,exc_Acute_Kidney_Injury,exc_Nasal_Cannula,exc_Noninvasive_Ventilation,exc_Dialysis,exc_Pregnancy,exc_Skin_Diseases|Skin_Diseases_Infectious,exc_Therapeutics	1	252	Drug
751	NCT04364893	inc_Angiotensin-Converting_Enzyme_Inhibitors,inc_Angiotensin_Receptor_Antagonists,inc_Antihypertensive_Agents,exc_Ventilation_Mechanical,exc_Congestive_Heart_Failure,exc_Pregnancy,exc_Kidney_Diseases,exc_Convulsive_Therapy|Shock	1	700	Other
752	NCT04365101	inc_Fever|Hyperthermia_Induced,inc_Cough,inc_Steroids,inc_Women,inc_Hysterectomy,inc_Ovariectomy,exc_Respiratory_Distress_Syndrome_Adult,exc_Sepsis|Severe_Sepsis,exc_Pregnancy,exc_Asthma,exc_Lung_Diseases,exc_Aspartate_Aminotransferases,exc_Alanine_Transaminase,exc_Alkaline_Phosphatase,exc_Gilbert_Disease,exc_Serum_Albumin|Serum_Albumin_Human,exc_Factive,exc_Immunocompromised_Host,exc_HIV,exc_Cancer,exc_Carcinoma_Basal_Cell,exc_Breast_Carcinoma_In_Situ,exc_Prostate_Cancer	1	86	Biological
753	NCT04365127	inc_Deep_Vein_Thrombosis,exc_Thrombus,exc_Breast_Cancer,exc_Progesterone,exc_Nasal_Cannula,exc_Ventilation_Mechanical	1	40	Drug
754	NCT04365153	inc_COVID-19,inc_Standards,inc_C-Reactive_Protein,exc_Myocardial_Infarction,exc_Mycoses,exc_Virus_Diseases,exc_Influenza_Human,exc_Pregnancy,exc_Women,exc_Ventilation_Mechanical,exc_Cancer,exc_Drug_Therapy,exc_Tuberculosis,exc_Immunosuppressive_Agents,exc_Bone_Marrow_Transplantation,exc_Liver_Diseases,exc_Hypertension,exc_Kidney_Diseases,exc_Immunosuppression,exc_Men,exc_Hysterectomy,exc_Contraceptives_Injections_Consent	5	45	Drug
757	NCT04365257	exc_Women,exc_Pregnancy,exc_Hypotension_Orthostatic,exc_Syncope,exc_Postural_Orthostatic_Tachycardia_Syndrome,exc_Heart_Failure,exc_Myocardial_Infarction,exc_Angina_Unstable,exc_Stroke,exc_Carotid_Artery_Diseases,exc_Aortic_Valve_Stenosis,exc_Coronary_Artery_Bypass,exc_Sotalol,exc_Clonidine,exc_Phosphodiesterase_3_Inhibitors|Phosphodiesterase_4_Inhibitors,exc_Methyldopa,exc_Intra-Aortic_Balloon_Pumping,exc_Quinazolines,exc_Prazosin	1	220	Drug
758	NCT04365309	inc_Aspirin,exc_Women,exc_Gastrointestinal_Tract,exc_Blood_Coagulation_Disorders,exc_Aspirin,exc_Orthomyxoviridae,exc_Parainfluenza_Virus_3_Human|Parainfluenza_Virus_4_Human|Parainfluenza_Virus_Infections,exc_Adenoviridae|Adenoviridae_Infections|Adenovirus_Infections_Human|Adenoviruses_Human,exc_Respiratory_Syncytial_Virus_Infections|Respiratory_Syncytial_Virus_Human|Respiratory_Syncytial_Viruses,exc_Rhinovirus,exc_Mycoplasma_pneumoniae|Mycoplasma_pneumoniae_Infection,exc_Chlamydia_pneumoniae_Infections|Chlamydophila_pneumoniae,exc_Pneumonia_Bacterial,exc_Hematologic_Diseases,exc_Liver_Diseases,exc_Acquired_Immunodeficiency_Syndrome,exc_Hepatitis_Viral_Human	1	128	Drug
761	NCT04365439	inc_COVID-19,inc_Pneumonia,exc_COVID-19,exc_Transfusion_Reaction,exc_Anaphylaxis,exc_Cancer,exc_Pregnancy	6	10	Biological
762	NCT04365517	inc_Diabetes,inc_COVID-19,inc_Pneumonia,inc_Respiratory_Failure,exc_Pregnancy,exc_Diabetes,exc_Kidney_Diseases,exc_Dipeptidyl-Peptidase_IV_Inhibitors,exc_Pioglitazone,exc_Biopharmaceuticals,exc_Infections,exc_Neurologic_Dysfunction,exc_Mental_Disorders,exc_Hemoglobinopathies,exc_Liver_Diseases,exc_Cystic_Fibrosis,exc_Malabsorption_Syndromes,exc_Cancer,exc_Deglutition_Disorders,exc_Pancreatitis_Chronic,exc_Cardiovascular_Diseases,exc_HIV,exc_Hepatitis|Hepatitis_A|Hepatitis_E	1	170	Drug
764	NCT04365582	inc_Hypertension,inc_Diabetes,inc_Obesity,inc_Chronic_Kidney_Diseases,inc_X-Linked_Combined_Immunodeficiency_Diseases,inc_Cancer,inc_Dyspnea	2	640	Drug
766	NCT04365699	inc_COVID-19,inc_Diabetes,inc_Hypertension,inc_Myocardial_Ischemia,inc_Heart_Failure,exc_Pregnancy,exc_Women	2	500	Drug
767	NCT04365738	exc_Blood_Pressure	1	270	Other
771	NCT04365985	exc_Naltrexone,exc_Ketamine,exc_Schizophrenia,exc_Pregnancy,exc_COVID-19,exc_Arthritis|Arthritis_Infectious	1	500	Drug
773	NCT04366050	inc_SARS_Virus,exc_Therapies_Investigational,exc_Ventilation_Mechanical,exc_Alanine_Transaminase,exc_Aspartate_Aminotransferases,exc_Angioedema,exc_Angiotensin-Converting_Enzyme_Inhibitors,exc_Angiotensin_II_Receptor_Antagonists,exc_Renal_Artery_Stenosis,exc_Pregnancy,exc_Amifostine,exc_Lithium	1	560	Drug
774	NCT04366063	inc_COVID-19,inc_Polymerase_Chain_Reaction,inc_Pneumonia,exc_Psychotic_Disorders,exc_HIV|HIV_Infections,exc_Tuberculosis,exc_Orthomyxoviridae,exc_Adenoviridae|Adenoviridae_Infections|Adenovirus_Infections_Human|Adenoviruses_Human,exc_Pulmonary_Embolism,exc_Dialysis,exc_Chronic_Kidney_Diseases,exc_Pneumonia_Viral,exc_Pneumonia_Bacterial,exc_Immunosuppressive_Agents,exc_Organ_Transplants,exc_Pregnancy,exc_Women	0	60	Biological
775	NCT04366089	inc_Communicable_Diseases|Disease,exc_Pregnancy,exc_Glucosephosphate_Dehydrogenase_Deficiency,exc_Therapeutics,exc_Hyperhomocysteinemia,exc_Favism,exc_Thyroiditis|Thyroiditis_Suppurative,exc_Neurodegenerative_Diseases,exc_Angina_Pectoris,exc_Angina_Pectoris_Variant,exc_Myocardial_Infarction,exc_COVID-19,exc_Pneumonia	1	152	Other
776	NCT04366115	inc_Influenza_Human,inc_Respiratory_Distress_Syndrome_Adult,inc_Respiratory_Failure,inc_Heart_Failure,inc_Extracorporeal_Membrane_Oxygenation,inc_Women,exc_Duodenal_Ulcer,exc_Diabetes,exc_Bacterial_Infections,exc_Mycoses,exc_Parasitic_Diseases,exc_COVID-19,exc_Influenza_Human,exc_Tuberculosis,exc_Bone_Marrow,exc_HIV,exc_CD4_Lymphocyte_Count,exc_Chronic_Kidney_Diseases,exc_Therapeutics,exc_Antihypertensive_Agents,exc_Cardiovascular_Diseases,exc_Myocardial_Infarction,exc_Peripheral_Vascular_Diseases,exc_Heart_Failure,exc_Left_Bundle-Branch_Block,exc_Bradycardia,exc_Schizophrenia,exc_Depression,exc_Pregnancy,exc_Hydroxychloroquine	1	8	Drug
777	NCT04366141	inc_Intubation_Intratracheal,inc_Intubation,exc_Claustrophobia,exc_Rocuronium	1	120	Device
778	NCT04366180	inc_COVID-19,exc_HIV|HIV_Infections,exc_Transplants,exc_Immunosuppression,exc_Pregnant_Women,exc_Women	3	314	Dietary Supplement
780	NCT04366232	inc_Factor_V,inc_Shock_Cardiogenic,inc_Hemophagocytic_Syndromes,exc_Pregnancy,exc_Hematopoietic_Stem_Cell_Transplantation,exc_Immunosuppressive_Agents,exc_Immunomodulators,exc_Virus_Diseases,exc_Mycoses,exc_Anakinra,exc_COVID-19	1	2	Drug
781	NCT04366245	inc_Blood_Pressure,inc_Pulmonary_Disease_Chronic_Obstructive,inc_Liver_Cirrhosis,inc_Cardiovascular_Diseases,inc_Diabetes,inc_Obesity,exc_Ventilation_Mechanical,exc_Interleukin-6,exc_Ferritins,exc_Therapies_Investigational,exc_Plasma,exc_Chronic_Kidney_Diseases,exc_Dialysis,exc_Pregnancy,exc_Women	2	72	Biological
782	NCT04366271	inc_Women,inc_Urine,exc_Therapeutics,exc_Epinephrine,exc_Norepinephrine,exc_Phenylephrine,exc_Vasopressin__USP_,exc_Primary_Immunodeficiency_Diseases,exc_Acquired_Immunodeficiency_Syndrome,exc_CD4_Lymphocyte_Count,exc_Immunosuppression,exc_Adrenal_Cortex_Hormones,exc_Sepsis|Severe_Sepsis,exc_Adult_Stem_Cells|Stem_Cells,exc_Bone_Marrow_Transplantation,exc_Biological_Products,exc_Antibodies,exc_Access_Cellphone,exc_Plasmapheresis,exc_Antibiotics	1	106	Biological
783	NCT04366323	inc_Pneumonia,inc_COVID-19,inc_Life_Expectancy,inc_Men,inc_Women,exc_Viruses,exc_Bacteria,exc_Respiratory_Tract_Infections,exc_Hepatitis_C,exc_Penicillin|Penicillins,exc_Lactams,exc_Women,exc_Pregnancy,exc_Immunosuppression	0	26	Drug
784	NCT04366739	inc_COVID-19,exc_Chlorpromazine,exc_Neurokinin_A|Substance_P,exc_Glaucoma,exc_Agranulocytosis,exc_Citalopram,exc_Escitalopram,exc_Domperidone,exc_Hydroxyzine,exc_Wheat_Hypersensitivity,exc_Chloroquine,exc_Hydroxychloroquine,exc_Therapeutics,exc_Pregnancy,exc_Women	1	40	Drug
787	NCT04366791	inc_COVID-19,inc_Severe_Acute_Respiratory_Syndrome,inc_Pneumonia,inc_Four-Dimensional_Computed_Tomography,inc_Intubation_Intratracheal,inc_Radiation|Radiotherapy,exc_Azithromycin,exc_Chloroquine,exc_Pregnancy	0	10	Radiation
788	NCT04366817	inc_Pregnancy	1	120	Behavioral
789	NCT04366856	inc_COVID-19,exc_Pregnancy	6	500	Behavioral
790	NCT04366908	inc_COVID-19,exc_Calcifediol,exc_Cholecalciferol,exc_Pregnancy	1	1008	Drug
793	NCT04366947	inc_Out-of-Hospital_Cardiac_Arrest,inc_Heart_Arrest,exc_Rigor_Mortis	1	60	Device
794	NCT04366960	inc_Infections,exc_Anticoagulants	1	2712	Drug
795	NCT04367077	inc_Respiratory_Distress_Syndrome_Adult	1	400	Biological
798	NCT04367168	inc_Communicable_Diseases|Disease,exc_Colchicine,exc_Pregnancy	1	174	Drug
801	NCT04367831	inc_Polymerase_Chain_Reaction,exc_Platelet_Count,exc_Gastrointestinal_Tract,exc_Intracranial_Hemorrhages,exc_Cerebral_Aneurysm,exc_Arteriovenous_Malformations,exc_Hemoglobin_E|Hemoglobins,exc_Anticoagulants,exc_Esophageal_Varices,exc_Aspartate_Aminotransferases,exc_Alanine_Transaminase,exc_Hemorrhage,exc_Hemophilia_A,exc_Telangiectasia_Hereditary_Hemorrhagic,exc_Venous_Thromboembolism,exc_Atrial_Fibrillation	1	100	Drug
803	NCT04368000	exc_Pregnancy,exc_Sternotomy,exc_Abdominal_Compartment_Syndrome,exc_Femur,exc_Pressure	1	30	Behavioral
804	NCT04368156	exc_Pulmonary_Disease_Chronic_Obstructive,exc_Aneurysm,exc_Intracranial_Hemorrhages,exc_Craniocerebral_Trauma,exc_Brain_Neoplasms,exc_Carotid_Artery_Diseases,exc_Ischemic_Attack_Transient,exc_Stroke,exc_Congestive_Heart_Failure,exc_Coronary_Artery_Disease,exc_Myocardial_Infarction,exc_Hypertension,exc_Defibrillators,exc_Deep_Brain_Stimulation,exc_Cochlear_Implants,exc_Pregnant_Women	1	90	Device
807	NCT04368260	inc_Respiratory_Therapy,exc_Thrombocytopenia,exc_Pregnancy	2	40	Device
808	NCT04368299	exc_Pregnancy	2	150	Other
811	NCT04368377	exc_Hemorrhage,exc_Stroke,exc_Ischemic_Attack_Transient,exc_Glucosephosphate_Dehydrogenase_Deficiency,exc_Pregnancy,exc_Glasgow_Coma_Scale,exc_Dementia	1	5	Drug
814	NCT04368676	inc_Pregnancy,exc_Bipolar_Disorder,exc_Schizophrenia,exc_Schizoaffective_Disorder	1	60	Other
815	NCT04368728	inc_Men,exc_Mental_Disorder,exc_Suicidal_Ideation,exc_HIV,exc_Hepatitis_C_virus,exc_Hepatitis_B|Hepatitis_B_virus,exc_Hypertension,exc_Diabetes,exc_Asthma,exc_Immunosuppression,exc_X-Linked_Combined_Immunodeficiency_Diseases,exc_Women,exc_Pregnancy,exc_Cytotoxins,exc_Cancer,exc_HIV|HIV_Infections,exc_Hepatitis_B_Surface_Antigens,exc_Hepatitis_C_Antibodies	5	43998	Biological
818	NCT04368845	inc_Men,exc_Mental_Disorder,exc_Heart_Diseases,exc_Musculoskeletal_Pain,exc_Pregnancy	4	100	Device
820	NCT04368923	inc_COVID-19	6	60	Device
821	NCT04368988	inc_Men,inc_Women,inc_Hysterectomy,inc_Ovariectomy,exc_Insulin,exc_Oral_Stage,exc_Pulmonary_Disease_Chronic_Obstructive,exc_Coronary_Artery_Disease,exc_Angina_Unstable,exc_Asthma,exc_Severe_Acute_Respiratory_Syndrome,exc_COVID-19,exc_Polymerase_Chain_Reaction,exc_Vaccination,exc_Immunosuppressive_Agents,exc_Immunosuppression,exc_Immunoglobulin_E|Immunoglobulin_Therapy|Immunoglobulins,exc_Hepatitis_B,exc_Hepatitis_C,exc_HIV|HIV_Infections,exc_Nervous_System_Diseases,exc_Meningitis,exc_Seizures,exc_Multiple_Sclerosis,exc_Vasculitis,exc_Migraine_Disorders,exc_Guillain-Barre_Syndrome,exc_Blood_Pressure,exc_Pulse,exc_Latex_Hypersensitivity,exc_Women,exc_Pregnancy,exc_Neurologic_Dysfunction,exc_Therapeutics,exc_Kidney_Diseases,exc_Respiratory_Therapy,exc_Diabetes,exc_Congestive_Heart_Failure,exc_Chronic_Kidney_Diseases,exc_Dementia,exc_Ischemic_Attack_Transient,exc_Parkinson_Disease,exc_Neurodegenerative_Diseases,exc_Epilepsy,exc_Stroke,exc_Chronic_Headache,exc_Nerve_Root_Compression	5	1419	Biological
822	NCT04369274	inc_COVID-19,inc_Ventilation_Mechanical,inc_Lung_Diseases,inc_Positive_End-Expiratory_Pressure,inc_Therapeutics,inc_Seizures,inc_Stroke,inc_Wounds_and_Injuries,exc_Pharmaceutical_Preparations,exc_Pulmonary_Disease_Chronic_Obstructive,exc_Pulmonary_Fibrosis,exc_Hypertension,exc_Liver_Function_Tests,exc_C-Reactive_Protein,exc_Ferritins,exc_Creatine_Kinase,exc_Pregnant_Women,exc_Prisoners	1	30	Device
823	NCT04369365	inc_Life_Expectancy,inc_Kidney_Diseases,inc_Cardia,inc_Liver|Liver_Dysfunction,inc_ECOG,exc_Opportunistic_Infections,exc_Pregnancy,exc_Women,exc_Men,exc_Azithromycin,exc_Macrolides,exc_Theophylline,exc_Digitalis,exc_Access_Tablet	1	200	Drug
824	NCT04369378	inc_Ability,inc_Language_Fluency_English	1	200	Behavioral
825	NCT04369456	inc_Kidney_Diseases,exc_Oxygen,exc_Arterial_Pressure,exc_Glasgow_Coma_Scale,exc_Anti-Inflammatory_Agents_Non-Steroidal,exc_Bacterial_Infections,exc_Mycoses,exc_Pregnancy	1	115	Other
826	NCT04369469	inc_Men,inc_Women,inc_COVID-19,inc_Polymerase_Chain_Reaction,inc_Pneumonia,inc_Acute_Lung_Injury,inc_Four-Dimensional_Computed_Tomography,inc_X-Ray_Therapy|X-Rays,inc_Ventilation_Mechanical,inc_Intubation_Intratracheal,inc_Pregnancy,exc_Heart_Diseases,exc_Acute_Coronary_Syndrome,exc_Pharmaceutical_Preparations,exc_Language_Therapy|Therapeutics,exc_Therapeutics,exc_Complement_Inactivating_Agents,exc_Therapies_Investigational,exc_Women,exc_Pregnancy_Tests,exc_Antibiotics	0	270	Biological
827	NCT04369599	inc_Respiratory_Distress_Syndrome_Adult,exc_Burns,exc_Pregnant_Women	3	24	Device
828	NCT04369742	inc_Dyspnea,inc_Diarrhea,inc_Myalgia,inc_Anosmia,inc_Bronchoalveolar_Lavage,exc_Ventilation_Mechanical,exc_Extracorporeal_Membrane_Oxygenation,exc_Drug_Therapy|Pharmaceutical_Preparations,exc_Men,exc_Women,exc_Heart_Arrest,exc_Amiodarone,exc_Digoxin,exc_Procainamide,exc_Propafenone,exc_Thioridazine,exc_Pimozide,exc_Retinal_Diseases,exc_Diabetic_Retinopathy,exc_Glucosephosphate_Dehydrogenase_Deficiency	1	626	Drug
829	NCT04369794	exc_Pregnant_Women	3	1000	Biological
831	NCT04369820	inc_Respiratory_Distress_Syndrome_Adult	1	100	Other
833	NCT04370015	inc_COVID-19,inc_Polymerase_Chain_Reaction,inc_Macrolides,exc_Therapeutics,exc_Anemia_Aplastic,exc_Agranulocytosis,exc_Leukopenia,exc_Thrombocytopenia,exc_Glucosephosphate_Dehydrogenase_Deficiency,exc_Dermatitis,exc_Psoriasis,exc_Porphyrias,exc_Pharmaceutical_Preparations,exc_Cimetidine,exc_Cyclosporine,exc_Adrenal_Cortex_Hormones,exc_Diuretics,exc_Laxatives,exc_Aminoquinolines,exc_Cirrhosis,exc_Hepatitis_B,exc_Hepatitis|Hepatitis_A|Hepatitis_E,exc_Mycoses,exc_Women,exc_Pregnancy,exc_Heart_Failure,exc_Long_QT_Syndrome,exc_Asthma,exc_Pulmonary_Disease_Chronic_Obstructive	1	374	Drug
836	NCT04370223	inc_Severe_Acute_Respiratory_Syndrome,exc_Therapeutics,exc_Ozone,exc_Glucosephosphate_Dehydrogenase,exc_Pregnancy	1	208	Biological
837	NCT04370236	inc_Obesity,inc_Hypertension,inc_Diabetes,inc_Cardiovascular_Diseases,inc_Aspirin,inc_Congestive_Heart_Failure,inc_Ethnicity_Hispanic,inc_Magnetic_Resonance_Imaging,exc_Respiratory_Failure,exc_Therapeutics,exc_Infliximab,exc_Thalidomide,exc_Dexamethasone,exc_Maraviroc,exc_Anakinra,exc_HIV|HIV_Infections,exc_Hepatitis_C,exc_Hepatitis_B,exc_Mycobacterium_tuberculosis|Tuberculosis,exc_Cancer,exc_Organ_Transplants,exc_Renal_Replacement_Therapy	5	366	Drug
838	NCT04370262	inc_Men,inc_Adult,inc_Ventilation_Mechanical,inc_Women,exc_Chronic_Kidney_Diseases,exc_Dialysis,exc_Psoriasis,exc_Porphyrias,exc_Pregnancy,exc_Hepatitis_C,exc_Atazanavir,exc_Dasatinib,exc_Rilpivirine,exc_Therapeutics	4	942	Drug
840	NCT04370288	inc_Polymerase_Chain_Reaction,inc_Intubation,exc_Pregnancy,exc_Glucosephosphate_Dehydrogenase_Deficiency,exc_Renal_Insufficiency,exc_Glomerular_Filtration_Rate,exc_Cirrhosis,exc_Hepatitis_Chronic|Hepatitis_Chronic_Active,exc_Methylene_Blue,exc_Immunosuppressive_Agents,exc_Drugs_Investigational	1	20	Drug
841	NCT04370782	inc_Hypertension,inc_Diabetes,inc_Coronary_Artery_Disease,inc_Chronic_Kidney_Diseases,inc_Asthma,inc_Pulmonary_Disease_Chronic_Obstructive,inc_Obesity,exc_Women,exc_Pregnancy,exc_Inpatients,exc_Cancer,exc_Drug_Therapy,exc_Radiation|Radiotherapy,exc_Hydroxychloroquine,exc_Chloroquine,exc_Heart_Diseases,exc_Right_Bundle-Branch_Block,exc_Glomerular_Filtration_Rate,exc_Hepatica,exc_Serum_Albumin_Human,exc_Epilepsy,exc_Tetracyclines	2	750	Drug
842	NCT04370834	inc_Therapeutics,inc_Cancer,inc_Radiation|Radiotherapy,inc_Immunotherapy,inc_Chemotherapy_Adjuvant,inc_Breast_Cancer,inc_Therapies_Investigational,inc_Hematopoietic_Stem_Cell_Transplantation,inc_Aspartate_Aminotransferases,inc_Alanine_Transaminase,inc_Language_Therapy|Therapeutics,inc_Adrenal_Cortex_Hormones,inc_Azithromycin,inc_Chloroquine,inc_Hydroxychloroquine,inc_Hepatitis_B_Chronic,inc_Pregnancy,inc_Pregnancy_Tests,inc_Women,exc_Therapeutics,exc_Antibodies_Monoclonal,exc_Cancer	1	217	Biological
843	NCT04371029	exc_Prisoners,exc_Pregnancy	2	25	Other
844	NCT04371107	exc_Macrolides,exc_Liver_Failure,exc_Colchicine,exc_Ergotamine,exc_Dihydroergotamine,exc_Pregnancy,exc_Women	2	64	Other
845	NCT04371367	inc_Pneumonia,exc_Pregnant_Women	3	168	Biological
846	NCT04371393	inc_Polymerase_Chain_Reaction,inc_Respiratory_Distress_Syndrome_Adult,inc_Respiratory_Failure,inc_Heart_Failure,exc_Extracorporeal_Membrane_Oxygenation,exc_High-Frequency_Oscillation_Ventilation,exc_Pregnancy,exc_Women,exc_HIV|HIV_Infections,exc_Cancer,exc_Therapeutics,exc_Drug_Therapy,exc_Radiation|Radiotherapy,exc_Immunotherapy,exc_Renal_Replacement_Therapy,exc_Bilirubin,exc_Dimethyl_Sulfoxide	5	300	Biological
848	NCT04371419	inc_Men,inc_Women	4	15475	Behavioral
851	NCT04371510	exc_Peritoneal_Dialysis,exc_Oxygen,exc_Arterial_Pressure,exc_Glasgow_Coma_Scale,exc_Anti-Inflammatory_Agents_Non-Steroidal,exc_Bacterial_Infections,exc_Mycoses,exc_Pregnancy	1	115	Other
852	NCT04371523	exc_Diarrhea,exc_Dyspnea,exc_Cancer,exc_Immune_System_Diseases,exc_Hydroxychloroquine,exc_Pregnancy,exc_Colchicine,exc_Glucosephosphate_Dehydrogenase_Deficiency	1	1100	Drug
854	NCT04371601	exc_Liver|Liver_Dysfunction,exc_Factive,exc_Kidney_Diseases,exc_Pregnancy,exc_Pulmonary_Disease_Chronic_Obstructive	1	60	Drug
855	NCT04371640	inc_Men,inc_COVID-19,exc_Sirolimus,exc_Pregnancy,exc_Alanine_Transaminase,exc_Cytochrome_P-450_CYP3A4_Inhibitors,exc_ATP_Binding_Cassette_Transporter_Subfamily_B_Member_1,exc_Ketoconazole,exc_Voriconazole,exc_Itraconazole,exc_Clarithromycin,exc_Cytochrome_P-450_CYP3A4,exc_Phenytoin,exc_Rifampin	1	40	Drug
858	NCT04371822	inc_Respiratory_Failure,exc_Prostate_Cancer,exc_Drugs_Investigational,exc_Women,exc_Pregnancy,exc_Skin_Diseases|Skin_Diseases_Infectious,exc_Factive,exc_Liver_Diseases	2	56	Drug
861	NCT04371952	inc_Humans|Men,inc_Women,inc_Dyspnea,inc_Heart_Failure,inc_Renal_Insufficiency,inc_Therapeutics,exc_Hospitalization,exc_Tetracyclines,exc_Pregnancy,exc_Women,exc_Anticoagulants,exc_Alitretinoin,exc_Acitretin,exc_Vitamin_A,exc_Barbiturates,exc_Carbamazepine,exc_Phenytoin,exc_Therapeutics,exc_Chloroquine,exc_Hydroxychloroquine,exc_Ganciclovir,exc_Acyclovir,exc_Ribavirin	1	330	Drug
862	NCT04371965	inc_Polymerase_Chain_Reaction,exc_Povidone-Iodine,exc_Pregnancy,exc_Women	2	24	Drug
863	NCT04371978	inc_Diabetes,exc_Dipeptidyl-Peptidase_IV_Inhibitors,exc_Therapeutics,exc_Pregnancy	2	100	Drug
864	NCT04372004	inc_Men,inc_COVID-19,inc_Dyspnea,inc_Myalgia,inc_Headache	4	100	Diagnostic Test
865	NCT04372017	inc_COVID-19,inc_Persons,inc_Congestive_Heart_Failure,inc_Asthma,inc_Pulmonary_Disease_Chronic_Obstructive,inc_Emphysema,inc_Immunosuppression,inc_Prednisone,inc_Drug_Therapy,inc_Chronic_Kidney_Diseases,inc_Kidney_Diseases,inc_Diabetes,inc_Obesity,inc_Hyperlipidemias,exc_Hydroxychloroquine,exc_Quinine,exc_Long_QT_Syndrome,exc_Arrhythmias_Cardiac,exc_Glucosephosphate_Dehydrogenase_Deficiency,exc_Hypoglycemia,exc_Pregnancy,exc_Dermatitis,exc_Porphyrias,exc_Psoriasis,exc_Cirrhosis,exc_Hepatitis|Hepatitis_A|Hepatitis_E,exc_Chronic_Kidney_Diseases,exc_Devices	1	1	Drug
867	NCT04372082	inc_Heart_Diseases,inc_Diabetes,inc_Obesity,inc_Chronic_Kidney_Diseases,inc_Immunosuppression,inc_Neoplasms,inc_Liver_Failure,exc_Pregnancy,exc_Chronic_Kidney_Diseases,exc_Hydroxychloroquine,exc_Piperazine,exc_Dasatinib,exc_Citalopram,exc_Escitalopram,exc_Hydroxyzine,exc_Domperidone,exc_Porphyrias_Hepatic,exc_Glucosephosphate_Dehydrogenase_Deficiency,exc_Heart_Rate,exc_Dantrolene,exc_Pimozide,exc_Dihydroergotamine,exc_Ergotamine,exc_Nifedipine,exc_Ivabradine,exc_Fingolimod	1	480	Other
868	NCT04372186	exc_Antibodies_Monoclonal,exc_Mycoses,exc_Virus_Diseases,exc_Infections,exc_Therapeutics,exc_Cancer,exc_Immunocompromised_Host,exc_HIV|HIV_Infections,exc_Immunosuppression,exc_Steroids,exc_Alanine_Transaminase,exc_Aspartate_Aminotransferases,exc_Platelet_Count,exc_Pregnancy,exc_Pregnancy_Tests,exc_Diverticulitis,exc_Intestinal_Perforation	5	379	Drug
871	NCT04372589	exc_Hemorrhage,exc_Stroke,exc_Cerebral_Aneurysm,exc_Hemophilia_A,exc_Gastrointestinal_Tract,exc_Thrombolysin,exc_Hypertension,exc_Platelet_Count,exc_International_Normalized_Ratio,exc_Hemoglobin_E|Hemoglobins,exc_Endocarditis_Subacute_Bacterial,exc_Thrombocytopenia,exc_Pregnancy	1	3000	Drug
872	NCT04372602	inc_Extracorporeal_Membrane_Oxygenation,inc_Mean_Arterial_Pressure,inc_Cardia,inc_Takotsubo_Cardiomyopathy,inc_Platelet_Count,inc_Renal_Replacement_Therapy,inc_Pregnancy_Tests,inc_Women,exc_HIV|HIV_Infections,exc_Hepatitis_B,exc_Hepatitis_C,exc_Bacterial_Infections,exc_Mycobacterium,exc_Pregnancy	5	28	Drug
873	NCT04372628	inc_SARS_Virus,inc_Polymerase_Chain_Reaction,exc_Pregnancy,exc_Language_Fluency_Spanish,exc_Dialysis,exc_Aspartate_Aminotransferases,exc_Alanine_Transaminase,exc_Liver_Diseases,exc_Hepatitis_B,exc_Hepatitis_C,exc_Jaundice,exc_Women,exc_Men,exc_Epilepsy,exc_HIV,exc_Pancreatitis,exc_Disopyramide,exc_Dronedarone,exc_Flecainide,exc_Procainamide,exc_Propafenone,exc_Quinidine,exc_Oxaliplatin,exc_Citalopram,exc_Escitalopram,exc_Ciprofloxacin,exc_Clarithromycin,exc_Erythromycin,exc_Fluconazole,exc_Levofloxacin,exc_Moxifloxacin,exc_Pentamidine,exc_Chlorpromazine,exc_Droperidol,exc_Olanzapine,exc_Pimozide,exc_Quetiapine,exc_Thioridazine,exc_Risperidone,exc_Cilostazol,exc_Cimetidine,exc_Cisapride,exc_Donepezil,exc_Methadone,exc_Ondansetron,exc_Sumatriptan,exc_Astemizole,exc_Dihydroergotamine_Mesylate,exc_Ergotamine_Tartrate,exc_Methylergonovine,exc_Lovastatin,exc_Lurasidone,exc_Midazolam,exc_Phenobarbital,exc_Phenytoin,exc_Ranolazine,exc_Rifampin,exc_Sildenafil,exc_Simvastatin,exc_Hypericum_perforatum,exc_Terfenadine,exc_Triazolam,exc_Warfarin	1	600	Drug
874	NCT04372680	inc_Respiratory_Distress_Syndrome_Adult,inc_Neuromuscular_Blocking_Agents,exc_Factive,exc_Paraplegia,exc_Pregnancy,exc_Women	2	200	Diagnostic Test
875	NCT04372979	inc_Dyspnea,inc_Diabetes,inc_Cardiovascular_Diseases,inc_Kidney_Diseases,inc_Cirrhosis,inc_Lymphocytes,inc_Ferritins,inc_Troponin_I,exc_Respiratory_Therapy,exc_IgA_Deficiency,exc_Pregnant_Women	3	80	Drug
877	NCT04373044	inc_Polymerase_Chain_Reaction,inc_SARS_Virus,inc_Pneumonia,inc_Hypertension,inc_Diabetes,inc_Heart_Diseases,inc_Obesity,inc_Cancer,inc_Immunosuppression,inc_Biopharmaceuticals,inc_Glucocorticoids,inc_Pregnancy,inc_Women,exc_Ventilation_Mechanical,exc_Venous_Thromboembolism,exc_Janus_Kinase_Inhibitors,exc_Probenecid,exc_Hepatitis_B,exc_Hepatitis_C,exc_Latent_Tuberculosis,exc_Pregnancy,exc_Alanine_Transaminase,exc_Aspartate_Aminotransferases,exc_Hemoglobin_E|Hemoglobins	2	144	Drug
878	NCT04373096	inc_Men,inc_Women	4	42	Device
880	NCT04373161	exc_Pregnancy,exc_Prisoners	2	209	Device
881	NCT04373200	exc_Pregnant_Women,exc_Immune_System_Diseases,exc_Cancer,exc_Transplants,exc_Immunosuppressive_Agents	3	75	Biological
882	NCT04373291	exc_BCG_Vaccine,exc_Mycobacterium_tuberculosis|Tuberculosis,exc_Tuberculosis,exc_COVID-19,exc_Fever|Hyperthermia_Induced,exc_Virus_Diseases,exc_Bacterial_Infections,exc_Pregnancy,exc_Infections,exc_HIV,exc_X-Linked_Combined_Immunodeficiency_Diseases,exc_Bone_Marrow_Transplantation,exc_Drug_Therapy,exc_Therapeutics,exc_Oral_Stage,exc_Prednisone,exc_Lymphoma	5	1500	Biological
883	NCT04373460	exc_Therapeutics,exc_Drug_Therapy|Pharmaceutical_Preparations	1	1344	Biological
884	NCT04373707	inc_COVID-19,exc_Renal_Insufficiency,exc_Heparin_Low-Molecular-Weight,exc_Thrombocytopenia	1	602	Drug
885	NCT04373733	inc_COVID-19,inc_Fever|Hyperthermia_Induced,inc_Ligation_Tubal,inc_Hysterectomy,inc_Ovariectomy,inc_Pregnancy_Tests,inc_Men,exc_Pregnancy,exc_Hepatica,exc_Kidney_Diseases,exc_Glucosephosphate_Dehydrogenase_Deficiency,exc_Myasthenia_Gravis,exc_Men,exc_Women,exc_Hydroxychloroquine,exc_Azithromycin,exc_Oral_Stage,exc_Immunocompromised_Host	4	450	Drug
887	NCT04373824	inc_Men,inc_Women	4	50	Drug
888	NCT04374019	inc_COVID-19,inc_Hypertension,inc_Diabetes,inc_Pulmonary_Disease_Chronic_Obstructive,inc_Emphysema,inc_Cystic_Fibrosis,inc_Asthma,inc_Cancer,inc_Anemia_Sickle_Cell,exc_Pregnancy,exc_Women,exc_Dialysis,exc_Liver_Failure,exc_Macular_Degeneration,exc_Epilepsy,exc_Men,exc_Artesunate,exc_Artemisia_annua,exc_Hydroxychloroquine,exc_Macrolides,exc_Aminoquinolines,exc_Pharmaceutical_Preparations	2	240	Drug
889	NCT04374032	inc_COVID-19,inc_Pneumonia,exc_COVID-19,exc_Hypertension,exc_Liver|Liver_Dysfunction,exc_Renal_Insufficiency,exc_Therapeutics,exc_Immunomodulation,exc_Women,exc_Pregnancy,exc_Haloperidol,exc_Dopamine_Antagonists,exc_Acetaminophen	0	120	Drug
892	NCT04374084	inc_Pulmonary_Fibrosis,exc_Angina_Unstable,exc_Myocardial_Infarction,exc_Obesity,exc_Pregnancy,exc_Women,exc_Mentally_Ill_Persons	2	60	Other
895	NCT04374149	inc_Polymerase_Chain_Reaction,inc_Respiratory_Insufficiency,exc_Pregnancy,exc_Prednisone,exc_Bacterial_Infections,exc_Tuberculosis,exc_HIV|HIV_Infections,exc_Platelet_Count	5	20	Procedure
896	NCT04374279	inc_COVID-19,exc_Pregnancy,exc_Ventilation_Mechanical,exc_Oxygen,exc_Cirrhosis,exc_Myocardial_Infarction,exc_Congestive_Heart_Failure	1	60	Drug
898	NCT04374461	inc_COVID-19,inc_Intensive_Care,inc_Ventilation_Mechanical,exc_Ventilation_Mechanical	1	84	Drug
900	NCT04374487	inc_Respiratory_Failure,exc_Pregnant_Women,exc_Women	3	100	Drug
901	NCT04374526	inc_Pneumonia,exc_Cardiopulmonary_Arrest,exc_IgA_Deficiency	0	182	Biological
902	NCT04374539	inc_Men,inc_COVID-19,exc_Hemodialysis,exc_Lung_Diseases,exc_HIV|HIV_Infections	5	116	Biological
904	NCT04374565	inc_Hematologic_Neoplasms,inc_Neoplasms,inc_Immune_System_Diseases,inc_Hydroxychloroquine,inc_Chloroquine,inc_Immunoglobulins_Intravenous,exc_Cryoglobulinemia	1	29	Drug
905	NCT04374591	inc_Fever|Hyperthermia_Induced,inc_Hemodynamics	1	180	Drug
909	NCT04374903	inc_Men,inc_Polymerase_Chain_Reaction,exc_Weights,exc_Pregnancy,exc_Women,exc_Anemia_Sickle_Cell,exc_Psoriasis,exc_Porphyrias,exc_Splenectomy,exc_Mental_Disorder,exc_Epilepsy,exc_Liver_Cirrhosis,exc_Kidney_Diseases,exc_Tuberculosis,exc_Mycoses,exc_Inflammatory_Bowel_Diseases,exc_Renal_Replacement_Therapy,exc_Ampicillin,exc_Cimetidine,exc_Digoxin,exc_Hydroxymethylglutaryl-CoA_Reductase_Inhibitors,exc_Cyclosporine,exc_Warfarin,exc_Fluconazole,exc_Rifampin,exc_Phenytoin,exc_Diltiazem,exc_Verapamil,exc_Nicardipine,exc_Phenobarbital,exc_Carbamazepine,exc_Creatinine,exc_Hemoglobin_E|Hemoglobins,exc_Men,exc_Platelet_Count,exc_Myocardial_Infarction	1	58	Drug
910	NCT04374942	exc_Pregnancy,exc_Hydroxychloroquine,exc_Antidepressive_Agents,exc_Antipsychotic_Agents,exc_Chloroquine	1	988	Drug
911	NCT04375046	exc_Pregnancy,exc_Pregnancy_Tests,exc_Women,exc_Extracorporeal_Membrane_Oxygenation,exc_Angiotensin-Converting_Enzyme_Inhibitors,exc_Immunotherapy,exc_Hematologic_Neoplasms,exc_Liver_Failure,exc_Renin-Angiotensin_System,exc_Communicable_Diseases|Disease,exc_Body_Weight	1	24	Drug
912	NCT04375098	inc_COVID-19,exc_Pregnancy,exc_IgA_Deficiency,exc_Glomerulonephritis_IGA	1	58	Biological
915	NCT04375202	inc_COVID-19,inc_Pneumonia,exc_Colchicine,exc_Diarrhea,exc_Oral_Stage,exc_Pregnancy,exc_Cardia,exc_Renal_Insufficiency,exc_Kidney_Diseases,exc_Neutrophils,exc_Blood_Platelets,exc_Ventilation_Mechanical	0	308	Drug
916	NCT04375397	inc_COVID-19,inc_Women,inc_Therapeutics,inc_Hepatica,inc_Kidney_Diseases,exc_Respiratory_Failure,exc_Intubation_Intratracheal,exc_Ventilation_Mechanical,exc_Extracorporeal_Membrane_Oxygenation,exc_Positive-Pressure_Respiration,exc_Malabsorption_Syndromes,exc_Inflammatory_Bowel_Diseases,exc_Colitis_Ulcerative,exc_Rituximab,exc_Feeding_Disorders,exc_Stroke,exc_HIV,exc_Hepatitis_C_virus,exc_Hepatitis_B|Hepatitis_B_virus,exc_Cardiovascular_Diseases,exc_Pregnancy,exc_Women,exc_Men,exc_Vaccines_Attenuated,exc_Cancer	5	46	Drug
920	NCT04375735	inc_Intubation,inc_COVID-19,exc_Heart_Failure,exc_Angina_Unstable,exc_Lung_Diseases,exc_Lung_Cancer	1	20	Drug
923	NCT04375774	inc_Women,inc_Men,exc_Respiratory_Tract_Infections	4	10	Device
924	NCT04376034	inc_COVID-19	6	240	Biological
925	NCT04376476	inc_Polymerase_Chain_Reaction,inc_Infections,inc_Virus_Diseases,inc_Weights,inc_Fever|Hyperthermia_Induced,inc_Hospitalization,exc_Bacterial_Infections,exc_Virus_Diseases,exc_Respiratory_Therapy,exc_Neurologic_Dysfunction,exc_Immunomodulation|Immunomodulators,exc_Interferons,exc_Immunosuppression,exc_Biological_Therapy,exc_Adrenal_Cortex_Hormones,exc_Rituximab,exc_Neoplasms,exc_Splenectomy,exc_Infections,exc_HIV,exc_Pregnancy	5	450	Biological
926	NCT04376593	inc_Men,inc_X-Ray_Therapy|X-Rays,exc_Life_Expectancy,exc_Women,exc_Pregnancy	2	10	Drug
928	NCT04376684	inc_Pneumonia,inc_Noninvasive_Ventilation,inc_Ventilation_Mechanical,inc_C-Reactive_Protein,inc_Contraceptive_Usage,inc_Pregnancy,inc_Women,exc_Therapeutics,exc_Sequential_Organ_Failure_Assessment_Scores,exc_Lung_Diseases,exc_Pulmonary_Disease_Chronic_Obstructive,exc_Pulmonary_Fibrosis,exc_Heart_Failure,exc_Kidney_Diseases,exc_Myocardial_Infarction,exc_Stroke_Acute,exc_Mycoses,exc_Virus_Diseases,exc_Infections,exc_Hepatitis_B_Surface_Antigens,exc_Cancer,exc_Radiotherapy,exc_Drug_Therapy,exc_Immunotherapy,exc_Muromonab-CD3,exc_Immunosuppressive_Agents,exc_Cyclosporine,exc_Azathioprine,exc_Tacrolimus,exc_Janus_Kinase_Inhibitors,exc_Prednisone,exc_COVID-19,exc_Aspartate_Aminotransferases,exc_Alanine_Transaminase,exc_Blood_Platelets,exc_Hemoglobin_E|Hemoglobins,exc_Neutropenia,exc_Pregnancy,exc_Women	5	800	Biological
930	NCT04376788	inc_Lung_Diseases,exc_Pregnancy,exc_Kidney_Diseases,exc_Heart_Failure,exc_Blood	1	15	Biological
931	NCT04376814	inc_Hospitalization,exc_Ribavirin,exc_Oseltamivir,exc_Kidney_Diseases,exc_Gastrointestinal_Tract,exc_Pregnancy	1	40	Drug
936	NCT04377308	exc_Bipolar_Disorder,exc_Fluoxetine,exc_Pimozide,exc_Hydroxychloroquine,exc_Pregnancy	1	2000	Drug
937	NCT04377334	inc_Noninvasive_Ventilation,exc_Ventilation_Mechanical,exc_Intensive_Care,exc_Pregnancy_Tests	1	40	Biological
941	NCT04377477	inc_COVID-19,inc_Bronchoalveolar_Lavage,inc_Pneumonia_Interstitial,inc_Polymerase_Chain_Reaction,inc_Ferritins,inc_L-Lactate_Dehydrogenase|L-Lactate_Dehydrogenase__Cytochrome_,inc_Aspartate_Aminotransferases,inc_Lymphocytes,inc_Radiotherapy,inc_Pregnancy_Tests,inc_Therapeutics,exc_Therapeutics,exc_Infections,exc_Pregnancy_Tests,exc_Radiotherapy	1	30	Radiation
943	NCT04377503	inc_Men,inc_C-Reactive_Protein,inc_L-Lactate_Dehydrogenase|L-Lactate_Dehydrogenase__Cytochrome_|Lactate_dehydrogenase-elevating_virus,exc_Pregnancy	1	40	Drug
944	NCT04377568	inc_COVID-19	6	100	Biological
946	NCT04377620	inc_Men,inc_Ventilation_Mechanical,exc_Bacterial_Infections,exc_Mycoses,exc_Virus_Diseases,exc_Infections,exc_Extracorporeal_Membrane_Oxygenation,exc_Ventilators,exc_Interleukin_1_Receptor_Antagonist_Protein,exc_Therapeutics,exc_Immunosuppression,exc_Pregnancy,exc_Women	4	500	Drug
947	NCT04377646	inc_Chloroquine,inc_Hydroxychloroquine,inc_Antiviral_Agents,exc_Therapeutics,exc_Hepatica,exc_Pimozide,exc_Simvastatin,exc_Ivabradine,exc_Eplerenone,exc_Dronedarone,exc_Quetiapine,exc_Ticagrelor,exc_Cisapride,exc_Astemizole,exc_Epilepsy,exc_Psoriasis,exc_Porphyrias,exc_Pregnancy,exc_Women	1	660	Drug
948	NCT04377659	inc_COVID-19,inc_Respiratory_Therapy,inc_Women,inc_Serum,inc_Steroids,exc_Bacterial_Infections,exc_Latent_Tuberculosis,exc_Steroids,exc_Life_Expectancy	1	9	Drug
949	NCT04377672	inc_Heart_Diseases,inc_COVID-19,exc_Fever|Hyperthermia_Induced,exc_Pruritus,exc_Chills,exc_Therapeutics,exc_Women,exc_Pregnancy_Tests	1	30	Biological
951	NCT04377711	inc_Men,inc_Hospitalization,inc_Dyspnea,inc_Metered_Dose_Inhalers,exc_Cystic_Fibrosis,exc_Idiopathic_Pulmonary_Fibrosis	1	400	Drug
954	NCT04377750	inc_COVID-19,inc_Pneumonia,inc_Oxygen,exc_Life_Expectancy,exc_Neutrophils,exc_Blood_Platelets	0	500	Drug
955	NCT04377789	exc_Quercetin	1	50	Dietary Supplement
957	NCT04377997	inc_Myalgia,inc_Pharyngitis,inc_Diarrhea,inc_Respiratory_Distress_Syndrome_Adult,inc_Fibrinogen,inc_Blood_Platelets,inc_Intracranial_Hemorrhages,inc_Ischemic_Attack_Transient,inc_Deep_Vein_Thrombosis,inc_Pulmonary_Embolism,inc_Atrial_Fibrillation,inc_Acute_Coronary_Syndrome,inc_Extracorporeal_Membrane_Oxygenation,exc_Disseminated_Intravascular_Coagulation,exc_Hemoglobin_E|Hemoglobins,exc_Heparin,exc_Blood_Platelets,exc_Thrombocytopenia,exc_Intracranial_Hemorrhages,exc_Dual_Anti-Platelet_Therapy,exc_Pregnancy,exc_Anesthesia_Epidural,exc_Punctures,exc_Anticoagulants,exc_Histamine_Antagonists,exc_Aspirin,exc_Hydroxychloroquine,exc_Hypertension	1	300	Drug
958	NCT04378244	inc_Men,inc_Women,inc_Pneumonia,inc_Kidney_Diseases,inc_Hepatica,inc_Neutrophils,inc_Blood_Platelets,inc_Bilirubin,inc_Pregnancy_Tests,exc_Women,exc_Pregnancy	4	18	Drug
959	NCT04378257	inc_Men,inc_Patient_Health_Questionnaire_9,exc_Intellectual_Disability,exc_Suicidal_Ideation	1	70	Behavioral
962	NCT04378712	exc_Women,exc_Pregnancy,exc_Therapeutics,exc_Mental_Disorder,exc_Cognition|Cognitive_Behavioral_Therapy|Cognitive_Dysfunction,exc_Intellectual_Disability,exc_Antioxidants,exc_Ascorbic_Acid,exc_Vitamin_E|Vitamins	0	90	Device
963	NCT04378738	inc_Literacy	1	212	Behavioral
964	NCT04378803	inc_Access_Computer,inc_Access_Tablet,exc_Cognition|Cognitive_Behavioral_Therapy|Cognitive_Dysfunction,exc_Access_Telephone,exc_Bipolar_Disorder	0	53	Behavioral
966	NCT04378920	inc_Respiratory_Distress_Syndrome_Adult,inc_Life_Expectancy,inc_Hemoglobin_E|Hemoglobins,inc_Kidney_Diseases,exc_Pregnancy,exc_Hemoglobinopathies,exc_Extracorporeal_Membrane_Oxygenation	1	90	Drug
967	NCT04379037	inc_COVID-19,inc_Pneumonia,exc_COVID-19,exc_Pregnancy,exc_Defibrillators,exc_Deep_Brain_Stimulation,exc_Cochlear_Implants,exc_Aneurysm,exc_Intracranial_Hemorrhages,exc_Craniocerebral_Trauma,exc_Brain_Neoplasms	0	50	Device
968	NCT04379076	inc_Men,inc_Women,inc_Oxygen,inc_Infections,exc_Pregnancy,exc_Cancer,exc_Hepatitis_B,exc_Hepatitis_C,exc_HIV|HIV_Infections,exc_Hypoxia,exc_Steroids	5	48	Drug
970	NCT04379154	inc_Language_Fluency_French,exc_Pregnant_Women	3	60	Device
972	NCT04379271	inc_Men,inc_Women,inc_COVID-19,inc_Therapeutics,inc_Oxygen,inc_Ovulation,inc_Intrauterine_Devices_Consent,exc_Hypertension,exc_Respiratory_Failure,exc_Convulsive_Therapy|Shock,exc_Leukocyte_Count,exc_Platelet_Count,exc_Bilirubin,exc_Alanine_Transaminase,exc_Extracorporeal_Membrane_Oxygenation,exc_Inosine_Monophosphate,exc_Pharmaceutical_Preparations,exc_Mycophenolate_Mofetil,exc_Probenecid,exc_Therapeutics,exc_Irinotecan,exc_Paclitaxel,exc_Tretinoin,exc_Sorafenib,exc_Erlotinib,exc_Cancer,exc_Vasopressin__USP_,exc_Rosuvastatin,exc_Colchicine,exc_Leflunomide,exc_Hydroxychloroquine,exc_Arrhythmias_Cardiac,exc_Cardiomyopathies,exc_Congestive_Heart_Failure,exc_Dyspnea,exc_Heart_Failure,exc_Pregnancy	1	230	Drug
975	NCT04379336	inc_Men,inc_COVID-19,exc_HIV-1,exc_HIV|HIV_Infections,exc_Neutropenia,exc_Lymphopenia,exc_Bone_Marrow_Transplantation,exc_Lymphoma,exc_Pregnancy,exc_Therapeutics,exc_Drug_Therapy,exc_Oral_Stage,exc_Prednisone,exc_Hydroxychloroquine,exc_Interferon_beta-1a	5	500	Biological
976	NCT04379375	exc_Therapeutics	1	45	Behavioral
977	NCT04379453	inc_Myocardial_Ischemia,inc_Peripheral_Arterial_Disease,exc_Platelet_Count,exc_Liver_Diseases,exc_International_Normalized_Ratio,exc_Aspirin,exc_Clopidogrel,exc_Ticlopidine,exc_Ticagrelor,exc_Prasugrel,exc_Heparin,exc_Stainless_Steel,exc_Life_Expectancy,exc_Cardia	1	10	Procedure
979	NCT04379479	inc_Dyspnea,exc_Pregnancy,exc_Hepatic_Insufficiency,exc_Immunosuppression,exc_Heart_Diseases,exc_Hypertension,exc_Metabolic_Diseases,exc_Diabetes	1	562	Drug
981	NCT04379518	inc_Hematopoietic_Stem_Cell_Transplantation,inc_Factive,inc_Therapeutics,inc_Drug_Therapy,inc_Radiation|Radiotherapy,inc_Cancer,inc_Leukemia,inc_Basal_Cell_Cancer,inc_Cancer|Carcinoma_in_Situ,inc_Infections,inc_Fever|Hyperthermia_Induced,inc_Blood_Platelets,inc_Hemoglobin_E|Hemoglobins,inc_Hematocrit,inc_Bilirubin,inc_Lipase,inc_Life_Expectancy,exc_COVID-19,exc_Interferons,exc_Hepatitis_Autoimmune,exc_Leukemia,exc_Acute_Coronary_Syndrome,exc_Myocardial_Infarction,exc_Ischemia,exc_Heart_Failure,exc_Mood_Disorders,exc_Infections,exc_Pneumonia_Bacterial,exc_Sepsis|Severe_Sepsis,exc_Cytokine_Release_Syndrome,exc_Tumor_Lysis_Syndrome,exc_Hepatica	1	44	Biological
982	NCT04379531	inc_Pneumonia,inc_Men,inc_Women,exc_Pregnancy,exc_Women,exc_Cancer	4	230	Diagnostic Test
983	NCT04379986	inc_Myocardial_Infarction,inc_Atrial_Fibrillation	1	30	Device
984	NCT04380376	inc_Pneumonia,inc_Fever|Hyperthermia_Induced,exc_Pregnancy,exc_Women	0	60	Drug
985	NCT04380402	inc_COVID-19,exc_Pregnancy,exc_Cyclosporine,exc_Digoxin,exc_Fusidic_Acid,exc_Niacin	1	300	Drug
986	NCT04380519	inc_Pneumonia,inc_COVID-19,exc_Leukocyte_Count,exc_Platelet_Count,exc_Alanine_Transaminase,exc_Aspartate_Aminotransferases,exc_Kidney_Diseases,exc_Arterial_Pressure,exc_Therapeutics,exc_Gastrointestinal_Tract,exc_Diverticulitis,exc_Tumor_Necrosis_Factor_Inhibitors,exc_Janus_Kinase_Inhibitors,exc_Cyclophosphamide,exc_Pregnancy	0	372	Biological
987	NCT04380532	exc_Immunocompromised_Host,exc_Cardiovascular_Diseases,exc_Diabetes,exc_Asthma,exc_Pulmonary_Disease_Chronic_Obstructive,exc_Cerebrovascular_Disorders,exc_Cancer,exc_Pregnancy	5	20	Biological
989	NCT04380688	inc_Men,inc_Women,inc_Infections,exc_Respiratory_Failure,exc_Pregnancy,exc_Mycoses,exc_Virus_Diseases,exc_Infections,exc_Alanine_Transaminase,exc_Aspartate_Aminotransferases,exc_Bilirubin,exc_Arrhythmias_Cardiac,exc_Myocardial_Infarction,exc_Congestive_Heart_Failure,exc_Therapeutics	4	61	Drug
990	NCT04380701	inc_Pulse_Rate,inc_Body_Temperature,inc_Women,inc_Men,exc_Inosine_Monophosphate,exc_Anesthesia_General,exc_Immunosuppressive_Agents,exc_Vaccination,exc_HIV,exc_Hepatitis_B,exc_Hepatitis_C,exc_Amphetamines,exc_Benzodiazepines,exc_Barbiturates,exc_Cocaine,exc_Cannabinoids,exc_Opiate_Alkaloids,exc_Methadone,exc_Methamphetamine,exc_Phencyclidine,exc_Antidepressive_Agents_Tricyclic,exc_Guillain-Barre_Syndrome,exc_Narcolepsy,exc_COVID-19,exc_Fever|Hyperthermia_Induced,exc_Cough,exc_Hypertension,exc_Diabetes,exc_Asthma,exc_Chronic_Kidney_Diseases,exc_Glomerular_Filtration_Rate,exc_Immunosuppression	5	456	Biological
993	NCT04380818	inc_Communicable_Diseases|Disease,inc_Polymerase_Chain_Reaction,inc_Cytokine_Release_Syndrome,inc_Leukopenia,inc_Pregnancy	1	106	Radiation
996	NCT04380909	exc_Bipolar_Disorder	1	80	Behavioral
997	NCT04380935	inc_Reverse_Transcriptase_Polymerase_Chain_Reaction,inc_Pneumonia,exc_Disseminated_Intravascular_Coagulation,exc_Hemodialysis,exc_Renal_Replacement_Therapy,exc_Myocardial_Ischemia	0	60	Biological
998	NCT04380961	inc_SARS_Virus,exc_Myocarditis,exc_Congestive_Heart_Failure,exc_Asthma,exc_Pulmonary_Disease_Chronic_Obstructive,exc_Cystic_Fibrosis,exc_Renal_Replacement_Therapy,exc_Peritoneal_Dialysis,exc_Hemodialysis,exc_Platelet_Count,exc_Bilirubin,exc_Partial_Thromboplastin_Time,exc_Gilbert_Disease,exc_Feeding_Disorders,exc_Anticoagulants,exc_Pregnancy,exc_Hepatitis_B,exc_Hepatitis_C,exc_HIV,exc_Acquired_Immunodeficiency_Syndrome,exc_Latent_Tuberculosis,exc_Bacterial_Infections,exc_Pneumonia_Bacterial,exc_Mycoses,exc_Virus_Diseases,exc_Opportunistic_Infections,exc_Arrhythmias_Cardiac	5	270	Drug
1000	NCT04381000	exc_Arthritis_Rheumatoid,exc_Fibromyalgia,exc_Polymyalgia_Rheumatica,exc_Osteoporosis,exc_Hemophilia_A,exc_Cancer,exc_Wounds_and_Injuries,exc_Cognition|Cognitive_Behavioral_Therapy|Cognitive_Dysfunction	0	170	Other
1001	NCT04381013	inc_Extracorporeal_Membrane_Oxygenation,inc_Ventilation_Mechanical,exc_Liver_Diseases,exc_COVID-19	1	4	Device
1002	NCT04381052	inc_COVID-19,inc_Respiratory_Distress_Syndrome_Adult,inc_Heart_Diseases,inc_Women,inc_Estrogens,inc_Oral_Stage,inc_Contraceptives_Injections_Consent,inc_Contraceptives_Implant_Consent,inc_Intrauterine_Devices_Consent,exc_Inflammatory_Bowel_Diseases,exc_Diverticulitis,exc_Bacteremia,exc_Pregnancy	1	30	Drug
1003	NCT04381338	exc_Neuromuscular_Diseases,exc_Heart_Failure	1	92	Other
1005	NCT04381364	inc_Pregnancy_Tests,inc_Women,exc_Pregnancy,exc_Women,exc_Adrenal_Cortex_Hormones,exc_Nelfinavir,exc_Tuberculosis_Pulmonary,exc_Liver_Failure,exc_Hypertension,exc_Fibrosis,exc_Cognition|Cognitive_Behavioral_Therapy|Cognitive_Dysfunction	0	446	Drug
1006	NCT04381377	inc_Men,inc_Ventilation_Mechanical,exc_Placebos,exc_Kidney_Diseases,exc_HIV|HIV_Infections,exc_Tuberculosis,exc_Pharmaceutical_Preparations,exc_Depressive_Disorder,exc_Mental_Disorders,exc_Pregnancy,exc_Injections_Intravenous,exc_Pregnancy_Tests	5	394	Drug
1007	NCT04381858	inc_Respiratory_Failure,exc_COVID-19	6	500	Drug
1008	NCT04381884	inc_Polymerase_Chain_Reaction,inc_Women,inc_Pregnancy_Tests,inc_Intrauterine_Devices_Consent,inc_Contraceptives_Oral_Hormonal,inc_Contraception_Barrier_Consent,inc_Ligation_Tubal,exc_Ivermectin,exc_Hydroxychloroquine,exc_Chloroquine,exc_Lopinavir,exc_Azithromycin,exc_HIV|HIV_Infections,exc_CD4_Lymphocyte_Count,exc_Pregnancy,exc_Hepatica,exc_Congestive_Heart_Failure	5	45	Drug
1009	NCT04381923	exc_Pulmonary_Disease_Chronic_Obstructive,exc_Tracheostomy,exc_Claustrophobia,exc_Intubation_Intratracheal	1	200	Device
1010	NCT04381962	inc_Men,inc_Women,inc_Aged,exc_Arachis_hypogaea,exc_Fructose_Intolerance,exc_Serotonin_Uptake_Inhibitors,exc_Bradycardia,exc_Hydroxychloroquine,exc_Chloroquine	4	800	Drug
1011	NCT04381988	inc_ECOG,inc_Radiation|Radiotherapy,inc_Radiotherapy,inc_Cancer_of_Skin,inc_Lung_Cancer,inc_Breast_Cancer,inc_Prostate_Cancer,inc_Central_Nervous_System_Neoplasms,exc_COVID-19,exc_Hydroxychloroquine,exc_Chronic_Kidney_Diseases,exc_Dialysis,exc_Tamoxifen,exc_Sotalol,exc_Procainamide,exc_Quinidine,exc_Flecainide,exc_Glucosephosphate_Dehydrogenase_Deficiency,exc_Prisoners,exc_Psoriasis,exc_Suicidal_Ideation,exc_Pleural_Effusion	1	132	Drug
1012	NCT04382040	inc_COVID-19,exc_Tube_Feeding,exc_Parenteral_Nutrition|Parenteral_Nutrition_Total,exc_Ventilation_Mechanical,exc_Diabetes,exc_Pregnancy,exc_Women	2	50	Drug
1013	NCT04382053	inc_Men,inc_Magnetic_Resonance,inc_C-Reactive_Protein,exc_Mycobacterium_tuberculosis|Tuberculosis,exc_Mycoses,exc_Virus_Diseases,exc_Infections,exc_Therapeutics,exc_Hydroxychloroquine,exc_Chloroquine,exc_Adrenal_Cortex_Hormones,exc_COVID-19,exc_Aspartate_Aminotransferases,exc_Hepatica,exc_Cytochrome_P-450_CYP3A|Cytochrome_P-450_Enzyme_System,exc_Family|Family_Therapy,exc_X-Linked_Combined_Immunodeficiency_Diseases,exc_Stem_Cell_Transplantation	1	140	Drug
1014	NCT04382066	inc_Men,inc_Women,inc_Pregnancy_Tests,exc_COVID-19,exc_Antiviral_Agents,exc_Chloroquine,exc_Ventilation_Mechanical,exc_Neutrophils,exc_Blood_Platelets,exc_Lymphopenia,exc_Bilirubin,exc_Heart_Diseases,exc_Arrhythmias_Cardiac	4	46	Drug
1015	NCT04382092	inc_COVID-19,exc_Palliative_Care	6	32	Diagnostic Test
1016	NCT04382131	exc_Pregnancy,exc_Immunosuppression	2	405	Other
1018	NCT04382391	exc_Pulmonary_Disease_Chronic_Obstructive,exc_Brain_Neoplasms,exc_Aneurysm,exc_Intracranial_Hemorrhages,exc_Craniocerebral_Trauma,exc_Carotid_Artery_Diseases,exc_Ischemic_Attack_Transient,exc_Stroke,exc_Congestive_Heart_Failure,exc_Coronary_Artery_Disease,exc_Myocardial_Infarction,exc_Arrhythmias_Cardiac,exc_Tachycardia_Ventricular,exc_Ventricular_Fibrillation,exc_Atrial_Fibrillation,exc_Atrial_Flutter,exc_Hypertension,exc_Hypotension,exc_Bradycardia,exc_Tachycardia,exc_Defibrillators,exc_Deep_Brain_Stimulation,exc_Cochlear_Implants,exc_Pregnant_Women,exc_Cancer	1	20	Device
1022	NCT04382547	inc_Respiratory_Failure,exc_Cancer	1	40	Biological
1023	NCT04382560	exc_Cardiovascular_Diseases	1	69	Other
1024	NCT04382586	inc_COVID-19,exc_Ventilation_Mechanical,exc_Malabsorption_Syndromes,exc_Inflammatory_Bowel_Diseases,exc_Colitis_Ulcerative,exc_Cancer	1	52	Drug
1025	NCT04382625	exc_Pregnancy,exc_Kidney_Diseases,exc_Dialysis,exc_Myasthenia_Gravis,exc_Porphyrias,exc_Therapeutics,exc_Epilepsy,exc_Life_Expectancy,exc_Retinal_Diseases	1	120	Drug
1026	NCT04382651	inc_Men,inc_Magnetic_Resonance,exc_Therapies_Investigational,exc_Mycobacterium_tuberculosis|Tuberculosis,exc_Mycoses,exc_Virus_Diseases,exc_Infections,exc_Therapeutics,exc_Intensive_Care,exc_Adrenal_Cortex_Hormones,exc_COVID-19,exc_Prednisolone,exc_Aspartate_Aminotransferases,exc_Hepatica,exc_Pregnancy,exc_Urine,exc_Women	5	120	Drug
1027	NCT04382729	inc_Respiratory_Therapy,inc_Ventilation_Mechanical,inc_Neuromuscular_Blocking_Agents,exc_Pregnancy,exc_Cancer,exc_Deep_Vein_Thrombosis,exc_Rhabdomyolysis,exc_Amputation,exc_Defibrillators	1	80	Other
1028	NCT04382755	inc_Hypoxia,inc_Extracorporeal_Membrane_Oxygenation,inc_Acute_Lung_Injury,inc_Cytokine_Release_Syndrome,inc_Ferritins,inc_Bacterial_Infections,inc_Women,exc_Meningococcal_Infections,exc_Bacterial_Infections,exc_Mycoses,exc_Pregnancy,exc_Pregnancy_Tests,exc_Women	1	81	Drug
1029	NCT04382768	inc_COVID-19,inc_Pneumonia,inc_Diabetes,inc_Cardiovascular_Diseases,inc_Chronic_Kidney_Diseases,inc_Pulmonary_Disease_Chronic_Obstructive,inc_Immunocompromised_Host,inc_Asthma,exc_Asthma,exc_Ibuprofen,exc_Drug_Therapy|Pharmaceutical_Preparations,exc_Angioedema,exc_Anti-Inflammatory_Agents_Non-Steroidal,exc_Pregnancy,exc_Pregnancy_Tests,exc_Women	2	40	Drug
1032	NCT04382846	inc_COVID-19,exc_Pharmaceutical_Preparations	6	80	Drug
1033	NCT04382924	inc_Men,inc_COVID-19,inc_Noninvasive_Ventilation,inc_Women,exc_Hypotension_Orthostatic,exc_Hypotension,exc_Tachycardia,exc_Cerebral_Hemorrhage,exc_Cerebral_Infarction,exc_Chronic_Kidney_Diseases,exc_Dialysis,exc_Ventilation_Mechanical,exc_Extracorporeal_Membrane_Oxygenation,exc_Droxidopa,exc_Pregnancy,exc_Women	4	682	Drug
1034	NCT04382950	inc_Respiratory_Failure,exc_Pregnancy,exc_Women,exc_Angiotensin-Converting_Enzyme_Inhibitors,exc_Immunotherapy,exc_Hematologic_Neoplasms,exc_Liver_Failure,exc_Renin-Angiotensin_System,exc_Communicable_Diseases|Disease,exc_Body_Weight,exc_Hypercholesterolemia,exc_Hypertriglyceridemia,exc_Liver_Diseases,exc_Depressive_Disorder,exc_Intrauterine_Devices_Consent,exc_Bone_Marrow,exc_Hematopoietic_Stem_Cell_Transplantation,exc_Blindness,exc_Iritis,exc_Endophthalmitis|Infectious_Endophthalmitis,exc_Retinitis	1	24	Combination Product
1035	NCT04383002	inc_Infections,inc_Therapeutics,inc_Ventilation_Mechanical,inc_Extracorporeal_Membrane_Oxygenation,inc_Men,exc_Ventricular_Dysfunction_Left|Ventricular_Function_Left,exc_Hypertension,exc_X-Linked_Combined_Immunodeficiency_Diseases,exc_Hemoglobin_E|Hemoglobins,exc_Blood_Platelets,exc_Gastrointestinal_Tract,exc_Bilirubin,exc_Nitroglycerin,exc_Lidocaine,exc_Prilocaine,exc_Benzocaine,exc_Dapsone,exc_Pregnancy,exc_Methylene_Blue,exc_Glucosephosphate_Dehydrogenase_Deficiency,exc_Thalassemia,exc_Anemia_Sickle_Cell	1	20	Drug
1038	NCT04383535	inc_Pneumonia,exc_Pregnant_Women,exc_Women,exc_Blood	3	333	Other
1039	NCT04383548	inc_Men,inc_Women,exc_Immunoglobulin_G,exc_Immunoglobulins_Intravenous,exc_Hypertension,exc_Diabetes,exc_Chronic_Kidney_Diseases,exc_Urticaria,exc_Asthma	4	100	Other
1040	NCT04383574	exc_COVID-19,exc_Asthma,exc_Vaccine_Therapy,exc_Vaccines,exc_Urticaria,exc_Dyspnea,exc_Angioedema,exc_Language_Development_Disorders,exc_Malnutrition,exc_Chronic_Disease,exc_Cardiovascular_Diseases,exc_Hypertension,exc_Diabetes,exc_Liver|Liver_Dysfunction,exc_Kidney_Diseases,exc_Mental_Disorder,exc_Thyroid_Diseases,exc_Blood_Coagulation,exc_Immunosuppression,exc_Antibiotics_Cytotoxic,exc_Drugs_Investigational,exc_Vaccines_Attenuated,exc_Vaccines_Subunit	5	422	Biological
1041	NCT04383613	inc_COVID-19,exc_Delirium,exc_Dementia,exc_Ventilation_Mechanical,exc_Pregnancy,exc_Hemoptysis	1	350	Other
1044	NCT04383717	inc_COVID-19,exc_Women,exc_Therapeutics,exc_Diabetes,exc_Hypertension	6	60	Drug
1048	NCT04384380	inc_Pneumonia,inc_Anorexia,inc_Myalgia,inc_Sore_Throat,inc_Dyspnea,exc_Chloroquine,exc_Hydroxychloroquine,exc_Retinal_Diseases,exc_Hearing_Loss,exc_Neurologic_Dysfunction,exc_Mental_Disorder,exc_Pancreatitis,exc_Liver|Liver_Dysfunction,exc_Men,exc_Women,exc_Therapeutics,exc_RNA,exc_HIV|HIV_Infections,exc_Hepatitis_B,exc_Hepatitis_C,exc_Mental_Disorders,exc_Pregnancy	5	33	Drug
1049	NCT04384445	inc_Men,inc_Women,inc_Fever|Hyperthermia_Induced,inc_Polymerase_Chain_Reaction,inc_Multiple_Myeloma,inc_Therapeutics,inc_Arm,exc_Ventilators,exc_Pregnancy,exc_Women,exc_Transplants,exc_Graft_Rejection,exc_HIV|HIV_Infections,exc_Hepatitis_C	5	20	Biological
1050	NCT04384458	exc_Pregnancy,exc_Hydroxychloroquine,exc_Chloroquine,exc_Aminoquinolines,exc_Humans|Men,exc_Women,exc_Weights	2	400	Drug
1052	NCT04384497	inc_Women,inc_Pregnancy_Tests,exc_Pregnancy,exc_Food,exc_Peanut_Hypersensitivity	4	50	Biological
1053	NCT04384549	inc_Men,exc_Tuberculosis,exc_Pregnancy,exc_Vaccination,exc_Immunosuppression,exc_Immunosuppressive_Agents,exc_Biological_Factors,exc_Fever|Hyperthermia_Induced,exc_Cancer,exc_Lymphoma,exc_Leukemia,exc_Hodgkin_Disease,exc_Neoplasms,exc_HIV|HIV_Infections	5	1120	Biological
1054	NCT04384588	inc_Dyspnea,inc_Diabetes,inc_Hypertension,inc_Pulmonary_Disease_Chronic_Obstructive,inc_Kidney_Diseases,inc_Bilirubin,inc_Blood_Urea_Nitrogen,inc_L-Lactate_Dehydrogenase|L-Lactate_Dehydrogenase__Cytochrome_,inc_C-Reactive_Protein,inc_Ferritins,inc_Interleukin-6,exc_Plasma,exc_Multiple_Organ_Failure,exc_Disseminated_Intravascular_Coagulation,exc_Cancer	1	100	Biological
1055	NCT04384731	inc_Positive_End-Expiratory_Pressure,inc_Respiratory_System,exc_Prone_Position,exc_Pregnancy,exc_Weights,exc_Respiratory_Failure,exc_Intra-Arterial_Lines,exc_Waist-Height_Ratio,exc_Obesity,exc_Neuromuscular_Blocking_Agents,exc_Liver_Cirrhosis,exc_Extracorporeal_Membrane_Oxygenation	1	20	Drug
1057	NCT04384900	inc_Intubation,inc_Ventilation_Mechanical,exc_Pregnancy,exc_Ventilation_Mechanical	2	150	Procedure
1059	NCT04384965	inc_Electroconvulsive_Therapy,inc_Therapeutics,exc_Schizophrenia,exc_Schizoaffective_Disorder,exc_Schizophreniform_Disorders,exc_Delusional_Disorder,exc_Nervous_System_Diseases,exc_Intracranial_Pressure,exc_Cerebral_Aneurysm,exc_Craniocerebral_Trauma,exc_Cochlear_Implants,exc_Electrodes	1	200	Device
1060	NCT04385017	inc_Women,inc_Dyspnea,exc_Pregnancy,exc_Women,exc_HIV	2	40	Other
1061	NCT04385043	inc_COVID-19,exc_Pregnancy,exc_COVID-19	6	400	Other
1062	NCT04385095	inc_Polymerase_Chain_Reaction,inc_Men,inc_Women,inc_Communicable_Diseases|Disease,inc_Cardiovascular_Diseases,inc_Diabetes,inc_Chronic_Kidney_Diseases,inc_Wiskott-Aldrich_Syndrome|X-Linked_Combined_Immunodeficiency_Diseases|X-Linked_Lymphoproliferative_Disorder,inc_Cerebrovascular_Disorders,inc_Cancer,inc_Carcinoma_Basal_Cell,inc_Cough,exc_Intensive_Care,exc_Women,exc_Pregnancy	2	820	Drug
1063	NCT04385108	inc_Polymerase_Chain_Reaction,inc_COVID-19,exc_Pregnancy	6	170	Biological
1066	NCT04385186	inc_Pneumonia,inc_Respiratory_Distress_Syndrome_Adult,inc_Sepsis|Severe_Sepsis,inc_Shock_Septic,exc_Sodium_Citrate,exc_Riboflavin,exc_Immunosuppression	0	60	Drug
1067	NCT04385199	exc_Myocardial_Infarction	1	30	Biological
1069	NCT04385264	inc_COVID-19,inc_Hypertension,inc_Diabetes,inc_Cardiovascular_Diseases,inc_Infarction,inc_Stroke,inc_Immunosuppression,inc_Cancer,inc_Obesity,exc_Chronic_Kidney_Diseases,exc_Dialysis,exc_Weights,exc_Porphyrias,exc_Psoriasis,exc_Myasthenia_Gravis,exc_Heart_Failure,exc_Arrhythmias_Cardiac,exc_Myocardial_Infarction,exc_Stroke,exc_COVID-19	1	800	Drug
1070	NCT04385771	exc_Therapeutics	1	80	Device
1071	NCT04385810	inc_Polymerase_Chain_Reaction,inc_Intensive_Care	2	23	Procedure
1073	NCT04385836	inc_Polymerase_Chain_Reaction	2	150	Drug
1074	NCT04385849	inc_Hypertension,inc_Diabetes,inc_Pulmonary_Disease_Chronic_Obstructive,inc_Respiratory_Therapy,inc_Heart,inc_Heart_Rate,inc_Vasectomy,inc_Ligation_Tubal,inc_Condoms_Consent,inc_Intrauterine_Devices_Consent,inc_Contraceptives_Oral_Combined_Consent,inc_Women,exc_Respiratory_Distress_Syndrome_Adult,exc_Systemic_Inflammatory_Response_Syndrome,exc_Heart_Failure,exc_Interleukin-6,exc_Pregnancy,exc_Serum,exc_Women	2	30	Biological
1076	NCT04385940	inc_COVID-19,exc_Dementia,exc_Adult_Learning_Disabilities|Learning_Disabilities,exc_Pregnant_Women,exc_Volition,exc_Sarcoidosis,exc_Hypercalcemia	3	64	Dietary Supplement
1078	NCT04386070	exc_COVID-19,exc_Pregnancy	6	6400	Drug
1080	NCT04386252	inc_ECOG,exc_Pregnancy,exc_Granulocyte-Macrophage_Colony-Stimulating_Factor,exc_Adrenal_Cortex_Hormones,exc_COVID-19,exc_HIV|HIV_Infections,exc_Hepatitis_B,exc_Hepatitis_C	5	175	Biological
1081	NCT04386291	inc_Language_Fluency_English,inc_Access_Smart_Phone,inc_Access_Tablet,exc_Depression,exc_Psychotic_Disorders,exc_Bipolar_Disorder,exc_Stress_Disorders_Post-Traumatic,exc_Heart_Diseases,exc_COVID-19,exc_Pregnancy	1	360	Behavioral
1084	NCT04386447	inc_Respiratory_Therapy,exc_Multiple_Organ_Failure,exc_Cardiomyopathies,exc_Angina_Unstable,exc_Myocardial_Infarction,exc_Renal_Replacement_Therapy,exc_Peritoneal_Dialysis,exc_Kidney_Diseases,exc_Diabetes,exc_Convulsive_Therapy|Shock,exc_Women,exc_Pregnancy,exc_Drug_Therapy|Pharmaceutical_Preparations,exc_Liver_Failure	1	145	Drug
1088	NCT04386616	inc_X-Ray_Therapy|X-Rays,exc_Pregnancy,exc_Pregnancy_Tests,exc_Therapeutics,exc_Therapies_Investigational,exc_HIV|HIV_Infections,exc_Lymphoma_Large-Cell_Anaplastic,exc_Lymphoma_Mantle-Cell,exc_Cancer,exc_Cardiovascular_Diseases	5	390	Drug
1089	NCT04386694	inc_COVID-19,inc_Respiratory_Failure,exc_COVID-19,exc_Cancer,exc_Pregnancy	6	30	Device
1092	NCT04386850	inc_Pregnancy,exc_Therapeutics,exc_Cholecalciferol|Vitamin_D,exc_Pregnancy,exc_Women,exc_Chronic_Kidney_Diseases,exc_Vitamin_D_2,exc_Cholecalciferol,exc_Anticonvulsants,exc_Cholestyramine_Resin,exc_Sarcoidosis,exc_Tuberculosis	1	1500	Drug
1093	NCT04386876	inc_Blood_Pressure,inc_Glucose,inc_Bromisovalum|Urea,inc_Uric_Acid,inc_Creatinine,inc_Bilirubin,inc_Sodium,inc_Potassium,inc_Calcium,inc_Chlorides,inc_SGOT,inc_SGPT,inc_Alkaline_Phosphatase,inc_Proteins,inc_Urinalysis,exc_Asthma,exc_Cardiovascular_Infections,exc_Neurologic_Dysfunction,exc_Hepatica,exc_Gastrointestinal_Tract,exc_Kidney_Diseases,exc_Metabolism,exc_Mental_Disorders,exc_Porphyrias,exc_Hypotension_Orthostatic,exc_Vitamins,exc_Heparin,exc_Hepatitis_B,exc_Hepatitis_C,exc_HIV|HIV_Infections,exc_Vegetarians	1	30	Drug
1094	NCT04387240	exc_Diabetes,exc_Pregnant_Women,exc_Therapeutics	3	22	Drug
1095	NCT04387292	inc_COVID-19,exc_Women,exc_Pregnancy	6	100	Procedure
1096	NCT04387409	inc_Men,inc_Women,inc_Pregnancy_Tests,inc_Pregnancy,exc_Mycobacterium_tuberculosis|Tuberculosis,exc_Tuberculosis,exc_Fever|Hyperthermia_Induced,exc_Pregnancy,exc_Virus_Diseases,exc_Bacterial_Infections,exc_Immunocompromised_Host,exc_Infections,exc_HIV,exc_Bone_Marrow_Transplantation,exc_Drug_Therapy,exc_Immunotherapy,exc_Radiotherapy,exc_Oral_Stage,exc_Prednisone,exc_Lymphoma	5	59	Biological
1099	NCT04387760	exc_COVID-19,exc_Cardia,exc_Hydroxychloroquine,exc_Atrioventricular_Block,exc_Bundle-Branch_Block,exc_Cardiomyopathies,exc_Hypertension,exc_Sick_Sinus_Syndrome,exc_Defibrillators_Implantable,exc_Kidney_Diseases,exc_Hepatica,exc_Gout,exc_Pregnancy,exc_Immunosuppressive_Agents,exc_Drug_Therapy,exc_HIV|HIV_Infections,exc_Cancer	5	150	Drug
1103	NCT04388410	inc_COVID-19,inc_Communicable_Diseases|Disease,inc_Persons	1	410	Biological
1104	NCT04388514	inc_Men,exc_Pregnancy	4	90	Procedure
1105	NCT04388527	inc_COVID-19,inc_Extracorporeal_Membrane_Oxygenation,inc_Pneumonia,exc_Therapies_Investigational	0	50	Biological
1108	NCT04388683	inc_Dyspnea,inc_COVID-19,inc_Therapeutics,inc_Obesity,inc_Hypertension,exc_Intubation,exc_Noninvasive_Ventilation,exc_Oral_Stage,exc_Nitroprusside,exc_Prilocaine,exc_Sulfonamides,exc_Cardia,exc_Pulmonary_Disease_Chronic_Obstructive,exc_Heart_Failure,exc_Hypertension,exc_Pregnancy,exc_Chronic_Kidney_Diseases,exc_Renal_Replacement_Therapy,exc_Acute_Kidney_Injury	1	42	Drug
1109	NCT04388709	inc_COVID-19,exc_Steroids,exc_Therapeutics,exc_Ferritins,exc_C-Reactive_Protein,exc_Hypertension,exc_Ventilation_Mechanical	1	66	Drug
1111	NCT04388826	inc_Asthma,inc_Diabetes,inc_Chronic_Kidney_Diseases,inc_Obesity,inc_Dialysis,inc_Contraceptives_Oral_Combined_Consent,inc_Contraception_Barrier_Consent,inc_Women,inc_Pregnancy,inc_Ligation_Tubal,exc_Colchicine,exc_Therapies_Investigational,exc_Therapeutics,exc_Ventilation_Mechanical,exc_Alanine_Transaminase,exc_Aspartate_Aminotransferases,exc_Bilirubin,exc_Liver_Diseases,exc_Hepatitis|Hepatitis_A|Hepatitis_E,exc_Cirrhosis,exc_Hypertension,exc_Esophageal_Varices,exc_Kidney_Diseases,exc_Hepatica,exc_Cardiovascular_Infections,exc_Gastrointestinal_Tract,exc_Central_Nervous_System|Central_Nervous_System_Infections	1	40	Drug
1112	NCT04389294	inc_Anesthesia	1	300	Diagnostic Test
1114	NCT04389333	exc_Gastric_Outlet_Obstruction,exc_Gastrointestinal_Tract,exc_Fistula,exc_Constriction_Pathologic,exc_Defibrillators,exc_Joint_Prosthesis,exc_Pregnancy	1	40	Device
1115	NCT04389359	exc_Hydroxychloroquine,exc_Chloroquine,exc_Aminoquinolines,exc_Epilepsy,exc_Laser_Therapy|Lasers,exc_Amiodarone,exc_Moxifloxacin,exc_Cyclosporine,exc_Mefloquine,exc_Praziquantel,exc_Tamoxifen,exc_Diabetes	1	1500	Drug
1116	NCT04389385	inc_Arm,inc_Men,inc_Women,inc_Aged,inc_COVID-19,exc_Pneumonia,exc_Chlamydia|Chlamydia_Infections,exc_Oxygen,exc_Liver_Diseases,exc_Lung_Cancer,exc_Immunosuppressive_Agents,exc_Deep_Vein_Thrombosis,exc_Pulmonary_Embolism,exc_Extracorporeal_Membrane_Oxygenation,exc_HIV|HIV_Infections,exc_Hepatitis_Viruses|Hepatovirus,exc_Syphilis,exc_Pregnancy,exc_Obesity,exc_Hypertension	5	60	Biological
1117	NCT04389411	inc_COVID-19,inc_Pharmaceutical_Preparations	6	600	Drug
1118	NCT04389450	inc_Men,inc_Adult,inc_COVID-19,exc_Bilirubin,exc_Dimethyl_Sulfoxide,exc_Serum_Albumin|Serum_Albumin_Human,exc_Stroke	4	140	Biological
1122	NCT04389580	inc_Respiratory_Failure,exc_Hypercholesterolemia,exc_Hypertriglyceridemia,exc_Liver_Diseases,exc_Pregnancy,exc_Depressive_Disorder,exc_Intrauterine_Devices_Consent,exc_Bone_Marrow,exc_Hematopoietic_Stem_Cell_Transplantation,exc_Blindness,exc_Iritis,exc_Endophthalmitis|Infectious_Endophthalmitis,exc_Retinitis,exc_Tamoxifen,exc_Venous_Thromboembolism	1	160	Drug
1123	NCT04389671	inc_Intubation_Intratracheal,inc_Ventilation_Mechanical,exc_Life_Expectancy,exc_Therapeutics,exc_Lung_Diseases,exc_Kidney_Diseases,exc_Immunosuppression,exc_Transplant_Recipients,exc_Heart_Diseases,exc_Acute_Coronary_Syndrome,exc_Myocardial_Ischemia,exc_Myocarditis,exc_Pericarditis,exc_Neuromuscular_Diseases,exc_Neutropenia,exc_Cancer,exc_Bacterial_Infections	1	30	Drug
1125	NCT04389710	inc_COVID-19,inc_Dyspnea,inc_Respiratory_Failure,inc_Shock_Septic	1	100	Drug
1126	NCT04389801	exc_Pregnancy,exc_Hepatica,exc_Kidney_Diseases,exc_Porphyrias,exc_Diabetes,exc_Glucosephosphate_Dehydrogenase_Deficiency,exc_Myasthenia_Gravis,exc_Psoriasis,exc_Nervous_System_Diseases,exc_Epilepsy	1	200	Drug
1127	NCT04389840	exc_Feeding_Disorders,exc_Intracranial_Hemorrhages,exc_Cerebral_Aneurysm,exc_Therapies_Investigational,exc_Direct_Factor_Xa_Inhibitors,exc_Rivaroxaban,exc_Dabigatran,exc_Enoxaparin,exc_Aspirin,exc_Antiplatelet_Agents,exc_Clopidogrel,exc_Ticagrelor,exc_Prasugrel,exc_Tumor_Necrosis_Factor_Inhibitors,exc_Janus_Kinase_Inhibitors,exc_Kidney_Diseases,exc_Alanine_Transaminase,exc_Aspartate_Aminotransferases,exc_Partial_Thromboplastin_Time,exc_Thrombocytopenia,exc_Platelet_Count	1	524	Drug
1128	NCT04389944	inc_Men,inc_Body_Weight,exc_Hospitalization	4	15	Other
1129	NCT04390022	inc_Pregnancy_Tests,inc_Women,exc_Stromectol,exc_Immunosuppression,exc_Pulmonary_Disease_Chronic_Obstructive,exc_Diabetes,exc_Hypertension,exc_Obesity,exc_Kidney_Diseases,exc_Coronary_Disease,exc_Cerebrovascular_Disorders,exc_Neoplasms,exc_Quinidine,exc_Amiodarone,exc_Diltiazem,exc_Spironolactone,exc_Verapamil,exc_Clarithromycin,exc_Erythromycin,exc_Itraconazole,exc_Ketoconazole,exc_Cyclosporine,exc_Tacrolimus,exc_Indinavir,exc_Cobicistat,exc_Warfarin	1	24	Drug
1130	NCT04390061	inc_Polymerase_Chain_Reaction,inc_Pneumonia_Interstitial,exc_Ventilation_Mechanical,exc_Heart_Failure,exc_Deep_Vein_Thrombosis,exc_Pulmonary_Embolism,exc_Bacterial_Infections,exc_Mycoses,exc_Cancer,exc_Hepatica,exc_Diverticular_Diseases,exc_Intestinal_Perforation,exc_Kidney_Diseases,exc_Herpes_Zoster,exc_Anemia,exc_Pregnancy,exc_Retinal_Diseases	1	116	Drug
1132	NCT04390139	inc_Men,inc_Women,inc_Aged,inc_Access_Telephone,exc_Adrenal_Cortex_Hormones,exc_Pregnancy,exc_Women	4	30	Drug
1133	NCT04390152	inc_Respiratory_Distress_Syndrome_Adult,inc_Standards,exc_HIV|HIV_Infections,exc_Syphilis,exc_Hepatitis_B,exc_Hepatitis_C,exc_Immunosuppression,exc_Chronic_Kidney_Diseases,exc_Glomerular_Filtration_Rate	5	40	Drug
1135	NCT04390178	inc_Fever|Hyperthermia_Induced,inc_Pregnancy_Tests,inc_Women,exc_Pregnancy,exc_Allergic_Reaction,exc_Immunosuppressive_Agents,exc_Adrenal_Cortex_Hormones,exc_Calcineurin_Inhibitors	1	10	Biological
1136	NCT04390191	inc_Fever|Hyperthermia_Induced,exc_Lung_Diseases,exc_Pulmonary_Disease_Chronic_Obstructive,exc_Claustrophobia,exc_Hypercapnia,exc_Speech|Speech_Therapy,exc_Deglutition,exc_Stroke,exc_Neurologic_Deficits,exc_Heart_Failure,exc_Heart_Diseases,exc_Diabetes	1	200	Device
1137	NCT04390217	inc_SARS_Virus,inc_Noninvasive_Ventilation,inc_Pneumonitis,exc_Therapies_Investigational,exc_Therapeutics,exc_Renal_Replacement_Therapy,exc_Craniotomy,exc_Deep_Vein_Thrombosis,exc_Pulmonary_Embolism,exc_Cerebral_Thrombosis,exc_Acute_Coronary_Syndrome,exc_Leukemia_Promyelocytic_Acute,exc_Contraceptives_Vaginal_Rings_Consent,exc_Anemia_Sickle_Cell,exc_Nephrotic_Syndrome,exc_Protein_C,exc_Antithrombin_III_Deficiency,exc_Antiphospholipid_Syndrome,exc_Women,exc_Pregnancy	1	120	Drug
1138	NCT04390412	exc_Shock_Septic,exc_Heart_Failure	1	5	Radiation
1139	NCT04390464	inc_Immunomodulation,inc_Ventilation_Mechanical,inc_Neisseria_meningitidis,inc_Hepatitis_B,inc_Hepatitis_C,inc_Pregnancy,inc_Alanine_Transaminase,inc_Aspartate_Aminotransferases,inc_Chronic_Kidney_Diseases,inc_Dialysis,inc_Probenecid,inc_Neutrophils	1	1167	Drug
1140	NCT04390503	inc_Infections,inc_Sore_Throat,inc_Cardiovascular_Diseases,inc_Hypertension,inc_Diabetes,inc_Lung_Diseases,inc_Asthma,inc_Obesity,inc_Bone_Marrow,inc_Drug_Therapy,inc_Immunosuppression,inc_Cancer,inc_Congenital_Immunodeficiency_Diseases,inc_HIV|HIV_Infections,exc_Infections,exc_Pregnancy,exc_COVID-19,exc_Polymerase_Chain_Reaction	2	200	Biological
1141	NCT04390594	inc_Therapeutics,inc_X-Ray_Therapy|X-Rays,inc_Pregnancy,inc_Women,inc_Heart_Diseases,inc_Arrhythmias_Cardiac,inc_Angina_Pectoris,inc_Kidney_Diseases,inc_HIV	1	186	Drug
1142	NCT04391101	inc_Men,inc_Women,inc_Convulsive_Therapy|Shock,inc_Respiratory_Failure,exc_Therapeutics,exc_Anaphylaxis,exc_Plasma	4	231	Drug
1143	NCT04391127	inc_Hospitalization	1	108	Drug
1144	NCT04391140	exc_Intubation,exc_Confusion,exc_Psychomotor_Agitation,exc_Pneumothorax,exc_Pregnancy,exc_Women	2	248	Other
1146	NCT04391179	exc_Interleukin-6,exc_Receptors_Interleukin-6,exc_Interleukin-1,exc_Janus_Kinase_3,exc_Hypotension,exc_Pregnancy,exc_Deep_Vein_Thrombosis,exc_Pulmonary_Embolism,exc_Aspartate_Aminotransferases,exc_Alanine_Transaminase,exc_Hemoglobin_E|Hemoglobins,exc_Blood_Platelets,exc_Hemorrhage	1	80	Drug
1147	NCT04391309	inc_COVID-19,inc_Hypoxemia,inc_Women,inc_Pregnancy_Tests,exc_Intubation,exc_Heart_Arrest,exc_Life_Expectancy,exc_Cancer,exc_Congestive_Heart_Failure,exc_Renal_Replacement_Therapy,exc_Infections,exc_HIV|HIV_Infections,exc_CD4_Lymphocyte_Count,exc_Tuberculosis,exc_Hepatitis_B,exc_Hepatitis_Viral_Human,exc_Immunosuppression,exc_Adrenal_Cortex_Hormones,exc_Therapeutics,exc_Etanercept,exc_Infliximab,exc_Adalimumab,exc_Anakinra	5	300	Biological
1148	NCT04391712	inc_COVID-19,exc_Ventilators,exc_Immune_System_Diseases,exc_Pregnant_Women	3	10	Device
1151	NCT04391829	inc_Men,inc_Polymerase_Chain_Reaction,exc_Immunosuppression	4	20	Diagnostic Test
1154	NCT04392115	exc_Language_Fluency_French,exc_Cardiovascular_Infections	1	372	Behavioral
1156	NCT04392141	exc_Pregnancy,exc_Colchicine	2	200	Drug
1157	NCT04392219	inc_Men,exc_Women,exc_Pregnancy,exc_Cardiovascular_Infections,exc_Gastrointestinal_Tract,exc_Hepatica,exc_Kidney_Diseases,exc_Neurologic_Dysfunction,exc_Liver_Diseases,exc_Cancer,exc_Hemoglobin_E|Hemoglobins,exc_Alkaline_Phosphatase,exc_HIV,exc_Hepatitis_B|Hepatitis_B_virus,exc_Hepatitis_C_virus,exc_Heart_Rate,exc_Heart_Failure,exc_Hypokalemia,exc_Long_QT_Syndrome,exc_Hormone_Replacement_Therapy,exc_Biological_Therapy,exc_Devices	5	130	Drug
1158	NCT04392323	inc_Elective_Surgical_Procedures,exc_COVID-19,exc_Diabetes,exc_Angina_Unstable,exc_Myocardial_Infarction,exc_Congestive_Heart_Failure,exc_X-Linked_Combined_Immunodeficiency_Diseases,exc_Dementia	1	500	Diagnostic Test
1160	NCT04392414	inc_Men,inc_COVID-19,inc_Fever|Hyperthermia_Induced,exc_Blood_Transfusion,exc_Ventilation_Mechanical,exc_Oxygen,exc_Pregnancy	4	60	Biological
1161	NCT04392427	exc_Myocardial_Ischemia	1	100	Drug
1162	NCT04392453	inc_Magnetic_Resonance_Imaging,inc_Stroke,inc_Ability,exc_Stroke	1	40	Device
1163	NCT04392531	inc_Women,exc_Myasthenia_Gravis,exc_Hydroxychloroquine,exc_Liver_Failure,exc_Doxycycline,exc_Azithromycin,exc_Kidney_Diseases,exc_Pregnancy	1	120	Drug
1164	NCT04392713	inc_Men,inc_Women,inc_Aged,inc_Polymerase_Chain_Reaction,exc_Diabetes,exc_Chronic_Kidney_Diseases,exc_Liver_Cirrhosis	4	100	Drug
1165	NCT04392778	inc_Men,inc_Women,inc_COVID-19,inc_Pneumonia,exc_Pregnancy,exc_HIV|HIV_Infections,exc_Tuberculosis,exc_Orthomyxoviridae,exc_Adenoviridae|Adenoviridae_Infections|Adenovirus_Infections_Human|Adenoviruses_Human,exc_Chlamydia|Chlamydia_Infections,exc_Legionella,exc_Lung_Cancer,exc_Immunosuppressive_Agents,exc_Epilepsy,exc_Anticonvulsants,exc_Noninvasive_Ventilation,exc_Convulsive_Therapy|Shock	0	30	Biological
1166	NCT04392973	inc_Men,inc_Women,inc_Virus_Diseases,exc_Pregnancy,exc_Hydroxychloroquine,exc_Glucosephosphate_Dehydrogenase_Deficiency,exc_HIV|HIV_Infections,exc_Dialysis,exc_Therapeutics,exc_Myocardial_Infarction,exc_Gout,exc_Hyperuricemia	4	520	Combination Product
1167	NCT04393038	inc_Men,inc_Women,inc_Obesity,inc_Blood_Pressure,inc_Diabetes,inc_Body_Temperature,inc_Blood_Platelets,inc_Alkaline_Phosphatase,exc_Immunomodulators,exc_Bacterial_Infections,exc_Virus_Diseases,exc_Mycoses,exc_Drug_Therapy,exc_Radiation|Radiotherapy,exc_Women,exc_Pregnancy	4	1034	Drug
1168	NCT04393051	inc_COVID-19,inc_Pneumonia,inc_Women,exc_Hepatitis_B,exc_Hepatitis_C,exc_Deep_Vein_Thrombosis,exc_Pulmonary_Embolism,exc_Neutrophils,exc_Blood_Platelets,exc_Bacterial_Infections,exc_Immunosuppressive_Agents,exc_Pregnancy	0	126	Drug
1169	NCT04393077	exc_Diagnosis_Dual__Psychiatry_	1	80	Behavioral
1172	NCT04393246	inc_Immunomodulation,exc_Pregnancy,exc_Hepatica,exc_Cirrhosis,exc_Chronic_Kidney_Diseases,exc_Dialysis,exc_Methotrexate,exc_Azathioprine,exc_Cyclosporine,exc_Tacrolimus,exc_Therapeutics,exc_Diabetes,exc_Idiopathic_Pulmonary_Fibrosis,exc_Ketosis,exc_Heart_Failure,exc_Hypotension,exc_Metabolic_Acidosis,exc_Hydrogen-Ion_Concentration,exc_Ketones,exc_Alanine_Transaminase,exc_Aspartate_Aminotransferases,exc_Neutrophils	1	1407	Drug
1173	NCT04393311	inc_COVID-19,inc_SARS_Virus,inc_Infections,inc_Hospitalization,exc_Therapeutics,exc_Ventilation_Mechanical,exc_Extracorporeal_Membrane_Oxygenation,exc_Hypotension,exc_Kidney_Diseases,exc_Pregnancy	1	160	Drug
1176	NCT04393636	exc_Blindness,exc_Illiteracy,exc_Neurologic_Deficits	1	394	Other
1177	NCT04393727	inc_COVID-19,inc_Pneumonia,exc_Ventilation_Mechanical,exc_Immunoglobulin_E|Immunoglobulin_Therapy|Immunoglobulins	0	1	Biological
1178	NCT04393792	inc_Oral_Stage,exc_Iodine,exc_Hyperthyroidism,exc_Dermatitis_Herpetiformis,exc_Pregnancy	1	40	Drug
1179	NCT04393948	inc_COVID-19,inc_Oseltamivir,inc_Antibiotics,inc_Azithromycin,inc_Chloroquine,inc_Hydroxychloroquine,inc_Adrenal_Cortex_Hormones,inc_Hydroxymethylglutaryl-CoA_Reductase_Inhibitors,inc_Antiplatelet_Agents,inc_Aspirin,exc_Tumor_Necrosis_Factor_Inhibitors,exc_Pneumonectomy,exc_Gemcitabine,exc_Heart_Diseases,exc_Bone_Marrow,exc_Ataxia_Telangiectasia,exc_Fanconi_Anemia,exc_Pregnancy	1	48	Radiation
1180	NCT04393961	inc_Infections	1	600	Device
1183	NCT04394039	exc_Visual_Impairment,exc_Epilepsy,exc_Stroke,exc_Cancer,exc_Myocardial_Ischemia,exc_Lung_Diseases,exc_Liver_Failure,exc_Kidney_Diseases	1	34	Other
1185	NCT04394117	inc_COVID-19,inc_Diabetes,inc_Cardiovascular_Diseases,inc_Immunosuppression,exc_Aldosterone_Antagonists,exc_Hypotension_Orthostatic,exc_Hepatica,exc_Pregnancy_Tests,exc_Women	2	605	Drug
1186	NCT04394169	inc_Infections,exc_Degenerative_Diseases_Central_Nervous_System,exc_Alzheimer_Disease,exc_Amyotrophic_Lateral_Sclerosis,exc_Lewy_Body_Disease,exc_Parkinson_Disease,exc_Therapeutics,exc_Language_Fluency_Spanish	1	102	Behavioral
1187	NCT04394182	inc_Ferritins,inc_C-Reactive_Protein,inc_Fibrinogen,inc_ECOG,inc_Life_Expectancy,inc_Drug_Therapy,exc_Aftercare	1	15	Radiation
1189	NCT04394377	exc_Venous_Thromboembolism,exc_Atrial_Fibrillation,exc_Blood_Platelets,exc_International_Normalized_Ratio,exc_Hemorrhage,exc_Liver_Failure,exc_Disseminated_Intravascular_Coagulation,exc_Aneurysm,exc_Neoplasms_Intracranial,exc_Cancer,exc_Immunotherapy,exc_Radiotherapy,exc_Rivaroxaban,exc_ATP_Binding_Cassette_Transporter_Subfamily_B_Member_1,exc_Protease_Inhibitors,exc_Ketoconazole,exc_Itraconazole,exc_Rifabutin,exc_Phenytoin,exc_Phenobarbital,exc_Carbamazepine,exc_Hypericum_perforatum,exc_HIV|HIV_Infections,exc_Pregnancy	1	600	Drug
1190	NCT04394403	inc_Language_Fluency_English,exc_Mental_Disorders,exc_Psychotic_Disorders,exc_Bipolar_Disorder	1	120	Behavioral
1191	NCT04394416	inc_Polymerase_Chain_Reaction,exc_Hydroxychloroquine,exc_Therapeutics,exc_Pregnancy,exc_Women,exc_Liver|Liver_Dysfunction,exc_Kidney_Diseases,exc_Alkaline_Phosphatase,exc_Renal_Replacement_Therapy,exc_Blood_Platelets,exc_Hemoglobin_E|Hemoglobins,exc_Congestive_Heart_Failure,exc_Angina_Unstable,exc_Epilepsy,exc_Imatinib	2	204	Drug
1193	NCT04394442	inc_Polymerase_Chain_Reaction,exc_Drug_Therapy|Pharmaceutical_Preparations	2	200	Drug
1194	NCT04394455	exc_Mental_Disorders,exc_Depression,exc_Anxiety	1	236	Behavioral
1195	NCT04394793	inc_Polymerase_Chain_Reaction	2	10	Radiation
1197	NCT04395105	exc_Pregnancy	2	284	Drug
1198	NCT04395144	exc_Intubation_Intratracheal,exc_Ventilation_Mechanical,exc_Pregnancy	2	346	Procedure
1199	NCT04395170	inc_COVID-19,inc_Ventilation_Mechanical,inc_Four-Dimensional_Computed_Tomography,inc_Therapeutics,exc_Pregnancy,exc_Ventilation_Mechanical,exc_Therapies_Investigational,exc_Therapeutics,exc_Chronic_Kidney_Diseases,exc_Dialysis,exc_Glomerular_Filtration_Rate	1	75	Biological
1201	NCT04395430	exc_Trisomy	1	40	Behavioral
1202	NCT04395456	inc_Respiratory_Distress_Syndrome_Adult,inc_COVID-19,exc_Sepsis|Severe_Sepsis,exc_Procalcitonin,exc_Heart_Failure,exc_Glomerular_Filtration_Rate,exc_Kidney_Diseases,exc_Neisseria_meningitidis,exc_Therapeutics,exc_Complement_Inactivating_Agents,exc_Drug_Therapy,exc_Pregnancy	1	144	Drug
1204	NCT04395599	inc_COVID-19,inc_Thoracic_Duct	6	40	Other
1205	NCT04395716	inc_COVID-19,inc_Men,inc_Women	6	50	Biological
1207	NCT04395768	inc_COVID-19,exc_Glucosephosphate_Dehydrogenase_Deficiency,exc_Epilepsy,exc_Liver_Diseases,exc_Pregnancy,exc_Chloroquine,exc_Azithromycin,exc_Men,exc_Women	2	200	Dietary Supplement
1208	NCT04395807	exc_Ventilation_Mechanical,exc_Pneumothorax	1	120	Device
1211	NCT04395911	inc_Platelet_Count,inc_Respiratory_Distress_Syndrome_Adult,exc_Renal_Replacement_Therapy,exc_Stem_Cell_Transplantation,exc_Drug_Therapy,exc_Radiation|Radiotherapy,exc_Therapeutics,exc_Immunosuppression,exc_Cyclophosphamide,exc_Azathioprine,exc_Methotrexate,exc_Rituximab,exc_Cyclosporine	1	35	Device
1213	NCT04395976	exc_COVID-19	6	120	Other
1214	NCT04396067	inc_Respiratory_Failure,exc_Hypercholesterolemia,exc_Hypertriglyceridemia,exc_Liver_Diseases,exc_Pregnancy,exc_Depressive_Disorder,exc_Intrauterine_Devices_Consent,exc_Bone_Marrow,exc_Hematopoietic_Stem_Cell_Transplantation,exc_Blindness,exc_Iritis,exc_Endophthalmitis|Infectious_Endophthalmitis,exc_Retinitis,exc_HIV|HIV_Infections,exc_X-Linked_Combined_Immunodeficiency_Diseases,exc_Gilbert_Disease,exc_Alanine_Transaminase,exc_Aspartate_Aminotransferases,exc_Bilirubin,exc_Platelet_Count,exc_Serum_Albumin|Serum_Albumin_Human,exc_International_Normalized_Ratio,exc_Fibrosis_Liver,exc_Tretinoin,exc_Midazolam,exc_Fentanyl	1	360	Drug
1215	NCT04396106	inc_COVID-19,inc_Obesity,inc_Hypertension,inc_Diabetes,inc_Asthma,exc_Ventilation_Mechanical,exc_Therapeutics,exc_Pregnancy	2	190	Drug
1220	NCT04397328	inc_Pulmonary_Disease_Chronic_Obstructive,inc_Lung_Diseases_Interstitial,inc_Asthma,inc_Myocardial_Infarction,inc_Heart_Failure,inc_Obesity,inc_Diabetes,inc_Chronic_Kidney_Diseases,inc_Dialysis,inc_Liver_Cirrhosis,inc_Anti-Inflammatory_Agents_Non-Steroidal,exc_Drug_Interactions,exc_Ciprofloxacin,exc_Moxifloxacin,exc_Azithromycin,exc_Clarithromycin,exc_Erythromycin,exc_Ketoconazole,exc_Chloroquine,exc_Hydroxychloroquine,exc_Aminoquinolines,exc_Diabetic_Retinopathy,exc_Retinal_Detachment,exc_Retinitis_Pigmentosa,exc_Macular_Degeneration,exc_Glucosephosphate_Dehydrogenase_Deficiency,exc_Porphyrias,exc_Subacute_Delirium,exc_X-Linked_Combined_Immunodeficiency_Diseases,exc_HIV|HIV_Infections,exc_Transplantation,exc_Women,exc_Pregnancy	1	336	Drug
1222	NCT04397497	inc_Pneumonia,inc_L-Lactate_Dehydrogenase|L-Lactate_Dehydrogenase__Cytochrome_,inc_C-Reactive_Protein,inc_Ferritins,exc_Ventilation_Mechanical,exc_Liver_Cirrhosis,exc_Hepatitis_B_Chronic,exc_Hepatitis_C,exc_Tuberculosis_Pulmonary,exc_Heart_Failure,exc_Janus_Kinase_Inhibitors,exc_Cyclosporine,exc_Azathioprine,exc_Mycophenolate_Mofetil,exc_Leflunomide,exc_Methotrexate,exc_Women,exc_Pregnancy	1	50	Drug
1223	NCT04397510	exc_Blood_Platelets	1	50	Drug
1224	NCT04397523	inc_Body_Weight,inc_COVID-19,exc_Women,exc_Pregnancy,exc_Hepatitis_B,exc_Hepatitis_C,exc_Syphilis,exc_Immunoglobulin_E|Immunoglobulin_Therapy|Immunoglobulins	5	20	Biological
1225	NCT04397562	inc_Men,inc_Pneumonia,inc_COVID-19,inc_Blood_Pressure,inc_Glasgow_Coma_Scale,exc_Respiratory_Failure,exc_Intubation,exc_Multiple_Organ_Failure,exc_Life_Expectancy,exc_Immunosuppressive_Agents,exc_Adrenal_Cortex_Hormones,exc_Blood_Platelets,exc_Bacterial_Infections,exc_Mycoses,exc_Virus_Diseases,exc_Infections,exc_Antibodies_Monoclonal,exc_Pregnancy	0	206	Drug
1227	NCT04397666	inc_Men,inc_Women,exc_Therapies_Investigational,exc_Confusion,exc_Hypotension,exc_Noninvasive_Ventilation,exc_Shock_Septic	4	68	Diagnostic Test
1228	NCT04397692	inc_Women,inc_Pregnancy,exc_Intubation,exc_Ventilation_Mechanical,exc_Tracheostomy,exc_Respiratory_Distress_Syndrome_Adult,exc_X-Linked_Combined_Immunodeficiency_Diseases,exc_Ventricular_Dysfunction_Left|Ventricular_Function_Left,exc_Hypertension,exc_Pregnancy,exc_Pregnancy_Tests,exc_Hemoptysis	1	20	Device
1229	NCT04397705	inc_Men,inc_Life_Expectancy,exc_Pregnancy,exc_Radiotherapy,exc_Defibrillators_Implantable,exc_Therapeutics	4	30	Device
1230	NCT04397718	inc_Cancer,inc_Pulmonary_Disease_Chronic_Obstructive,inc_Asthma,inc_Cardiovascular_Diseases,inc_Hypertension,inc_Diabetes,inc_Polymerase_Chain_Reaction,exc_Therapeutics,exc_Hydroxychloroquine,exc_Chloroquine,exc_Azithromycin,exc_Myocardial_Infarction,exc_Angina_Unstable,exc_Communicable_Diseases|Disease,exc_Substance_Abuse|Substance_Abuse_Detection,exc_Liver_Diseases,exc_Androgen_Receptor_Antagonists,exc_Ketoconazole,exc_Abiraterone_Acetate,exc_Estrogens,exc_Progestins	1	198	Drug
1231	NCT04397757	inc_COVID-19,inc_Pneumonia,exc_Therapies_Investigational	0	80	Biological
1232	NCT04397796	inc_Respiratory_Distress_Syndrome_Adult,inc_Heart_Failure,inc_Extracorporeal_Membrane_Oxygenation,inc_Vasectomy,inc_Ligation_Tubal,inc_Condoms_Consent,inc_Intrauterine_Devices_Consent,inc_Contraceptives_Oral_Combined_Consent,inc_Women,exc_Liver_Function_Tests,exc_Pregnancy,exc_Women	2	45	Biological
1236	NCT04398004	inc_Women,inc_Infections,exc_Hydroxychloroquine,exc_Respiratory_Failure,exc_Adrenal_Cortex_Hormones,exc_Prednisone,exc_Neutropenia,exc_Pregnancy	4	90	Drug
1237	NCT04398147	inc_HIV|HIV_Infections,inc_Hepatitis_B,inc_Screening,inc_Leukocyte_Count,inc_Lymphocyte_Count,inc_Blood_Platelets,inc_Hemoglobin_E|Hemoglobins,inc_Alanine_Transaminase,inc_Aspartate_Aminotransferases,inc_Bilirubin,inc_Blood_Glucose,inc_Creatinine,inc_Women,inc_Pregnancy_Tests,exc_Epilepsy,exc_Encephalopathy,exc_Psychotic_Disorders,exc_Vaccine_Therapy,exc_Women,exc_Pregnancy,exc_Severe_Acute_Respiratory_Syndrome,exc_Cardiovascular_Diseases,exc_Arrhythmias_Cardiac,exc_Myocardial_Infarction,exc_Hypertension,exc_Asthma,exc_Diabetes,exc_Thyroid_Diseases,exc_X-Linked_Combined_Immunodeficiency_Diseases,exc_Blood_Platelet_Disorders,exc_Feeding_Disorders,exc_Anti-Allergic_Agents,exc_Antibiotics_Cytotoxic,exc_Adrenal_Cortex_Hormones,exc_Vaccination,exc_Drugs_Investigational,exc_Vaccines_Attenuated,exc_Vaccines_Inactivated	5	696	Biological
1239	NCT04398303	inc_Men,inc_Reverse_Transcriptase_Polymerase_Chain_Reaction,inc_Ventilation_Mechanical,exc_HIV-1,exc_HIV-2,exc_Hepatitis_B,exc_Hepatitis_C,exc_HTLV_Infections|Human_T-lymphotropic_virus_3,exc_Cancer,exc_Extracorporeal_Membrane_Oxygenation,exc_High-Frequency_Oscillation_Ventilation,exc_Weights,exc_Transplant_Recipients,exc_Hypertension,exc_Deep_Vein_Thrombosis,exc_Pulmonary_Embolism,exc_Pregnancy,exc_Dimethyl_Sulfoxide,exc_Stroke	5	70	Biological
1240	NCT04399005	inc_Gastroscopy	1	240	Other
1241	NCT04399109	inc_COVID-19,exc_Cognition|Cognitive_Behavioral_Therapy|Cognitive_Dysfunction,exc_Visual_Impairment	0	2000	Device
1242	NCT04399252	inc_COVID-19,exc_Ageusia,exc_Hydroxychloroquine,exc_Risk,exc_Hematopoietic_Stem_Cell_Transplantation,exc_Neutropenia,exc_HIV|HIV_Infections,exc_Rheumatic_Heart_Disease,exc_Heart_Defects_Congenital,exc_Endocarditis,exc_Defibrillators,exc_Hemorrhage	1	1000	Dietary Supplement
1243	NCT04399317	inc_Ventilation_Mechanical,exc_Pregnancy,exc_Extracorporeal_Membrane_Oxygenation	2	20	Device
1244	NCT04399356	inc_Polymerase_Chain_Reaction,exc_Chloroquine,exc_Hydroxychloroquine	2	100	Drug
1246	NCT04399681	exc_Acute_Coronary_Syndrome,exc_Pregnancy,exc_Wounds_and_Injuries,exc_Cancer	1	100	Device
1247	NCT04399746	inc_Cough,inc_Fever|Hyperthermia_Induced,exc_Pharmaceutical_Preparations	1	30	Drug
1248	NCT04399798	inc_Factive,exc_Bacterial_Infections,exc_Hemoglobin_E|Hemoglobins,exc_Ventilation_Mechanical,exc_Hepatica,exc_Pregnancy,exc_Hepatitis_B,exc_HIV	5	13	Drug
1249	NCT04399889	exc_Platelet_Count,exc_Congenital_Immunodeficiency_Diseases,exc_HIV|HIV_Infections,exc_Immunosuppression,exc_Cancer,exc_Pregnancy,exc_Extracorporeal_Membrane_Oxygenation	5	30	Biological
1250	NCT04399980	inc_Hypoxia,exc_X-Linked_Combined_Immunodeficiency_Diseases,exc_Neutropenia,exc_Bone_Marrow_Transplantation,exc_Cancer,exc_Lung_Diseases,exc_Asthma,exc_Pulmonary_Disease_Chronic_Obstructive,exc_Hepatitis_B,exc_Hepatitis_C,exc_Mycoses,exc_Influenza_Human,exc_Kidney_Diseases,exc_Anakinra,exc_Receptors_Interleukin|Receptors_Interleukin-3|Receptors_Interleukin-4,exc_Alkylating_Agents,exc_Cyclosporine,exc_Azathioprine,exc_Cyclophosphamide,exc_Mycophenolate_Mofetil,exc_Pregnancy,exc_Women,exc_Immunosuppression,exc_Hysterectomy,exc_Contraceptives_Injections_Consent	5	30	Drug
1252	NCT04400019	exc_COVID-19,exc_Arrhythmias_Cardiac,exc_Hearing_Loss,exc_Myocardial_Ischemia,exc_Epilepsy,exc_Pregnancy,exc_Hypersensitivity,exc_Glucosephosphate_Dehydrogenase_Deficiency,exc_Domperidone,exc_Ondansetron,exc_Cilostazol,exc_Macrolides,exc_4-Quinolones|Quinolones,exc_Antipsychotic_Agents,exc_Antidepressive_Agents,exc_Sulpiride,exc_Cholinesterase_Inhibitors	1	1930	Drug
1253	NCT04400032	inc_COVID-19,exc_Extracorporeal_Membrane_Oxygenation,exc_Pregnancy,exc_Cancer,exc_Therapeutics,exc_Deep_Vein_Thrombosis,exc_Pulmonary_Embolism,exc_Immunotherapy,exc_HIV|HIV_Infections,exc_Tuberculosis,exc_Sequential_Organ_Failure_Assessment_Scores,exc_Heart_Arrest	5	9	Biological
1254	NCT04400058	inc_Polymerase_Chain_Reaction,inc_COVID-19,exc_Influenza_A_virus,exc_Influenza_B_virus,exc_Pneumonia_Bacterial,exc_Anaphylaxis,exc_Immunoglobulins_Intravenous,exc_Deep_Vein_Thrombosis,exc_Pulmonary_Embolism,exc_Myocardial_Infarction,exc_Ischemic_Attack_Transient,exc_Peripheral_Arterial_Disease,exc_Antithrombin_III_Deficiency,exc_Protein_C_Deficiency,exc_Antiphospholipid_Syndrome,exc_Cancer,exc_HIV,exc_Hepatitis_B_Chronic,exc_Hepatitis_C,exc_Pulmonary_Fibrosis,exc_Thrombocytopenia,exc_Kidney_Diseases,exc_Glomerular_Filtration_Rate,exc_Heart,exc_Neuromuscular_Diseases,exc_Body_Weight,exc_Women,exc_Pregnancy,exc_Interferons	5	208	Biological
1255	NCT04400279	inc_Language_Fluency_English	1	334	Behavioral
1257	NCT04400682	inc_Blood_Pressure,inc_Glucose,inc_Bromisovalum|Urea,inc_Uric_Acid,inc_Creatinine,inc_Bilirubin,inc_Sodium,inc_Potassium,inc_Calcium,inc_Chlorides,inc_SGOT,inc_SGPT,inc_Alkaline_Phosphatase,inc_Proteins,inc_Urinalysis,exc_Asthma,exc_Cardiovascular_Infections,exc_Neurologic_Dysfunction,exc_Hepatica,exc_Gastrointestinal_Tract,exc_Kidney_Diseases,exc_Metabolism,exc_Mental_Disorders,exc_Porphyrias,exc_Hypotension_Orthostatic,exc_Vitamins,exc_Heparin,exc_Hepatitis_B,exc_Hepatitis_C,exc_HIV|HIV_Infections,exc_Vegetarians	1	30	Drug
1258	NCT04400799	inc_Body_Temperature,exc_Anticoagulants,exc_Atrial_Fibrillation,exc_Acute_Coronary_Syndrome,exc_Heart_Failure,exc_Spinal_Cord_Injuries,exc_Stroke,exc_Cancer,exc_Drug_Therapy,exc_Radiotherapy,exc_Hospitalization,exc_Intracranial_Hemorrhages,exc_Hemoglobin_E|Hemoglobins,exc_Platelet_Count,exc_Renal_Insufficiency,exc_Therapeutics	1	1000	Drug
1259	NCT04400838	inc_Women,inc_Pregnancy_Tests,inc_HIV|HIV_Infections,inc_HIV,exc_Vaccine_Therapy,exc_Therapies_Investigational,exc_Immunosuppression,exc_HIV,exc_Angioedema,exc_Anaphylaxis,exc_Pregnancy,exc_Cancer,exc_Carcinoma_Basal_Cell,exc_Cancer_of_the_Uterine_Cervix,exc_Feeding_Disorders,exc_Factor_V_Deficiency|Factor_VII_Deficiency|Factor_X_Deficiency,exc_Blood_Platelet_Disorders,exc_Anticoagulants,exc_Coumarins,exc_Warfarin,exc_Rivaroxaban,exc_Dabigatran,exc_Cardiovascular_Diseases,exc_Gastrointestinal_Diseases,exc_Liver_Diseases,exc_Kidney_Diseases,exc_Trisomy,exc_Vaccination	5	12390	Biological
1261	NCT04400890	inc_COVID-19,inc_Surveys,exc_Cognition|Cognitive_Behavioral_Therapy|Cognitive_Dysfunction,exc_Liver_Diseases,exc_Hepatitis_C,exc_Kidney_Diseases,exc_Warfarin,exc_HIV_Protease_Inhibitors,exc_Immunosuppressive_Agents,exc_Grapes,exc_Rice,exc_Cancer,exc_Pulmonary_Disease_Chronic_Obstructive,exc_Pregnancy,exc_Hospitalization	0	200	Drug
1262	NCT04400929	exc_Ventilation_Mechanical,exc_Pregnancy,exc_Pregnancy_Tests,exc_Women,exc_Lithium_Carbonate	2	30	Drug
1263	NCT04401046	inc_Humans|Men,inc_Women,inc_Cancer	1	4000	Other
1265	NCT04401150	inc_COVID-19,exc_Noninvasive_Ventilation,exc_Glucosephosphate_Dehydrogenase_Deficiency,exc_Anemia_Sickle_Cell,exc_Pregnancy,exc_Ascorbic_Acid,exc_Kidney_Calculi,exc_Therapeutics	1	800	Drug
1266	NCT04401202	inc_Pneumonia,exc_Pneumonia,exc_Chronic_Kidney_Diseases,exc_Dialysis,exc_Pregnancy	0	200	Dietary Supplement
1267	NCT04401293	inc_Men,inc_Adult,exc_Gastrointestinal_Tract,exc_Bronchiectasis,exc_Liver_Failure,exc_Platelet_Count,exc_Heparin,exc_Benzyl_Alcohol	1	308	Drug
1268	NCT04401410	inc_Pregnancy_Tests,inc_Ventilation_Mechanical,inc_Hypertension,inc_Coronary_Artery_Disease,inc_Congestive_Heart_Failure,inc_Cardiomyopathies,inc_Diabetes,inc_Obesity,inc_Cancer,inc_Lymphoma,inc_Congenital_Immunodeficiency_Diseases,exc_Antithymoglobulin,exc_Campath,exc_Ventilation_Mechanical,exc_Alanine_Transaminase,exc_Aspartate_Aminotransferases,exc_Cancer,exc_HIV|HIV_Infections,exc_Transplantation	1	58	Biological
1269	NCT04401423	inc_Oxygen,inc_Polymerase_Chain_Reaction,exc_Chronic_Kidney_Diseases,exc_Angiotensin_Receptor_Antagonists,exc_Acute_Kidney_Injury,exc_Pregnancy,exc_Women,exc_Angiotensin-Converting_Enzyme_Inhibitors	2	100	Drug
1272	NCT04401475	inc_Men,inc_COVID-19,inc_Extracorporeal_Membrane_Oxygenation,inc_Women,inc_Pregnancy_Tests,exc_Women,exc_Pregnancy,exc_Therapeutics,exc_Immunosuppression,exc_Immunosuppressive_Agents,exc_Drug_Therapy,exc_Infections	4	865	Biological
1274	NCT04401579	inc_Men,inc_Adult,inc_COVID-19,inc_Ventilation_Mechanical,inc_Extracorporeal_Membrane_Oxygenation,inc_Women,exc_Alanine_Transaminase,exc_Aspartate_Aminotransferases,exc_Hemodialysis,exc_Hemofiltration,exc_Neutropenia,exc_Lymphopenia,exc_Pregnancy,exc_Tumor_Necrosis_Factor_Inhibitors,exc_T-Lymphocytes,exc_Rituximab,exc_Immunosuppressive_Agents,exc_Prednisone,exc_Probenecid,exc_Bacterial_Infections,exc_Mycoses,exc_Virus_Diseases,exc_Infections	4	1034	Other
1275	NCT04402060	exc_Steroids,exc_Antiviral_Agents,exc_Mycoses,exc_Parasitic_Diseases,exc_Amyotrophic_Lateral_Sclerosis,exc_Muscular_Dystrophy_Duchenne,exc_Multiple_Sclerosis,exc_Kidney_Diseases,exc_Liver_Failure,exc_Pregnancy	1	66	Drug
1276	NCT04402203	inc_Men,inc_Women,exc_Respiratory_Failure,exc_Therapeutics,exc_Kidney_Diseases,exc_Aspartate_Aminotransferases,exc_Men,exc_Pregnancy,exc_Women,exc_Pregnancy_Tests,exc_Calcium_Channel_Blockers	4	50	Drug
1279	NCT04402840	exc_Heart_Failure,exc_Extracorporeal_Membrane_Oxygenation	1	5	Procedure
1280	NCT04402866	exc_Cancer,exc_Cancer_of_Skin,exc_COVID-19,exc_HIV,exc_Hepatitis_B,exc_Hepatitis_C,exc_Women,exc_Pregnancy,exc_Renal_Replacement_Therapy,exc_Kidney_Diseases,exc_Shock_Septic,exc_Hemoglobin_E|Hemoglobins,exc_Neutropenia,exc_Thrombocytopenia,exc_Janus_Kinase_Inhibitors,exc_Abatacept,exc_Erlotinib,exc_Methotrexate,exc_Cyclosporine,exc_Tacrolimus,exc_Penicillamine,exc_Sulfasalazine,exc_Azathioprine,exc_Cyclophosphamide,exc_Rituximab,exc_Therapies_Investigational,exc_Tuberculosis_Pulmonary,exc_Vaccination,exc_Venous_Thromboembolism,exc_Deep_Vein_Thrombosis,exc_Pulmonary_Embolism,exc_Antiphospholipid_Syndrome,exc_Protein_C	5	222	Drug
1281	NCT04402879	inc_Dyspnea,exc_Glasgow_Coma_Scale,exc_Lactate,exc_Gastrointestinal_Tract,exc_Spine,exc_Femur,exc_Pregnancy	1	596	Procedure
1282	NCT04402892	inc_COVID-19	6	60	Other
1284	NCT04402918	inc_Pregnant_Women,inc_Pregnancy	1	160	Diagnostic Test
1285	NCT04402944	inc_Respiratory_Failure,inc_Polymerase_Chain_Reaction,inc_COVID-19,inc_Ventilation_Mechanical,exc_Asthma,exc_Cystic_Fibrosis,exc_Pulmonary_Disease_Chronic_Obstructive,exc_Breast_Carcinoma_In_Situ,exc_Angina_Unstable,exc_Chronic_Kidney_Diseases,exc_Pregnancy,exc_Extracorporeal_Membrane_Oxygenation,exc_Therapeutics,exc_Heart_Arrest,exc_Hemoptysis	1	60	Drug
1286	NCT04402957	inc_Men,inc_COVID-19,inc_Fever|Hyperthermia_Induced,inc_Dyspnea,inc_Women,inc_Pregnant_Women,exc_Immunomodulators,exc_Tumor_Necrosis_Factor_Inhibitors,exc_Janus_Kinase_Inhibitors,exc_Hepatitis_B,exc_Hepatitis_C,exc_HIV|HIV_Infections,exc_Budesonide,exc_Formoterol,exc_Women,exc_Chronic_Kidney_Diseases,exc_Therapeutics,exc_Immunosuppression,exc_Acute_Lung_Injury,exc_Pulmonary_Disease_Chronic_Obstructive,exc_Ventilation_Mechanical	5	60	Drug
1287	NCT04402970	inc_COVID-19,inc_Women,exc_Pregnancy	6	20	Drug
1289	NCT04403100	inc_Infections,inc_Men,inc_Women,inc_Insulin,inc_Cardiovascular_Diseases,inc_Coronary_Artery_Disease,inc_Transplantation,inc_Chronic_Kidney_Diseases,inc_Dialysis,inc_Immunosuppression,inc_Adrenal_Cortex_Hormones,exc_Infections,exc_Pneumonia,exc_Hypertension,exc_Arrhythmias_Cardiac,exc_Long_QT_Syndrome,exc_Cirrhosis,exc_Diabetes,exc_Neurodegenerative_Diseases,exc_Mental_Disorder,exc_Amiodarone,exc_Sildenafil,exc_Digoxin,exc_Cyclosporine,exc_Cimetidine,exc_Tamoxifen,exc_Anticonvulsants,exc_Antibiotics_Antifungal,exc_Protease_Inhibitors,exc_Cobicistat	1	1968	Drug
1290	NCT04403243	inc_C-Reactive_Protein,exc_Pregnancy,exc_Colchicine,exc_Liver_Failure,exc_Glomerular_Filtration_Rate,exc_Ventilation_Mechanical,exc_Immunosuppression,exc_Cancer	1	70	Drug
1291	NCT04403269	inc_Humans|Men,inc_Polymerase_Chain_Reaction,inc_Resuscitation,exc_Palliative_Care,exc_Excipients,exc_Immunoglobulins|Immunoglobulins_Intravenous,exc_Therapies_Investigational	1	35	Drug
1294	NCT04403477	exc_Pregnant_Women,exc_Plasma	3	20	Biological
1295	NCT04403555	inc_COVID-19,exc_Drug_Therapy|Pharmaceutical_Preparations	6	200	Drug
1297	NCT04403646	exc_Pregnancy,exc_Polyphenols,exc_Cognition|Cognitive_Behavioral_Therapy|Cognitive_Dysfunction	0	140	Dietary Supplement
1298	NCT04403685	inc_Men,inc_Women,inc_COVID-19,inc_Four-Dimensional_Computed_Tomography,inc_C-Reactive_Protein,inc_Ferritins,inc_L-Lactate_Dehydrogenase|L-Lactate_Dehydrogenase__Cytochrome_,exc_Ventilation_Mechanical,exc_Palliative_Care,exc_Liver_Diseases,exc_Cirrhosis,exc_Diverticulitis,exc_Women,exc_Pregnancy	4	129	Drug
1302	NCT04404192	inc_Men,inc_Women,exc_Schizophrenia,exc_Schizoaffective_Disorder,exc_Therapeutics,exc_Depressive_Disorder_Major,exc_Bipolar_Disorder,exc_Stress_Disorders_Post-Traumatic,exc_Obsessive-Compulsive_Disorder,exc_Generalized_Anxiety_Disorder_Scale,exc_Phobia_Social,exc_Nasal_Septal_Perforation,exc_Nasal_Surgical_Procedures,exc_Anti-Anxiety_Agents,exc_Benzodiazepine,exc_Buspirone,exc_Plant_Preparations,exc_Cannabidiol,exc_Women,exc_Urinalysis,exc_Electrocardiogram	1	30	Drug
1303	NCT04404218	inc_Fever|Hyperthermia_Induced,inc_Polymerase_Chain_Reaction,exc_Renal_Replacement_Therapy,exc_Pregnancy,exc_Women,exc_HIV|HIV_Infections,exc_Asthma,exc_Emphysema	5	480	Dietary Supplement
1306	NCT04404361	inc_Platelet_Count,exc_Therapeutics,exc_Bacterial_Infections,exc_Mycoses,exc_Virus_Diseases,exc_Infections,exc_Lung_Cancer,exc_Hemorrhage,exc_Gastrointestinal_Tract,exc_HIV,exc_Pregnancy,exc_Pregnancy_Tests,exc_Bilirubin,exc_Anakinra,exc_Aspirin	5	364	Drug
1307	NCT04404426	inc_Life_Expectancy,exc_Pregnancy,exc_Immunosuppression,exc_Steroids,exc_Methylprednisolone,exc_Radiotherapy,exc_Drug_Therapy,exc_Cyclophosphamide	1	100	Dietary Supplement
1308	NCT04405076	inc_Men,inc_Women,inc_Ovariectomy,inc_Hysterectomy,inc_Pregnancy_Tests,inc_Pregnancy,inc_Intrauterine_Devices_Consent,inc_Contraceptives_Patch_Consent,inc_Contraception_Barrier_Consent,inc_Vaginal_Spermicides_Consent,exc_COVID-19,exc_Infections,exc_Pregnancy,exc_Therapies_Investigational,exc_Hypertension,exc_Hypotension,exc_Diabetes,exc_Pulmonary_Disease_Chronic_Obstructive,exc_Asthma,exc_Immunosuppression,exc_Hepatitis_B_Surface_Antigens,exc_HIV-1|HIV-2,exc_Antibodies,exc_Anaphylaxis,exc_Urticaria,exc_Cancer,exc_Influenza_Vaccines	5	600	Biological
1309	NCT04405102	inc_Pneumonia_Viral,inc_Noninvasive_Ventilation,inc_Language_Therapy|Therapeutics,inc_Sleep_Apnea_Syndromes,inc_Myocardial_Infarction,inc_Angina_Unstable,inc_Stroke,inc_Ischemic_Attack_Transient,inc_Sick_Sinus_Syndrome,inc_Sinoatrial_Block,inc_Pregnancy,inc_Multiple_Sclerosis,inc_Tacrolimus,inc_Cyclosporine,inc_Azathioprine,inc_Sirolimus,inc_Methotrexate,inc_Adrenal_Cortex_Hormones,inc_Sotalol,inc_Flecainide,inc_Propafenone,inc_Chloroquine,inc_Azithromycin	1	48	Drug
1311	NCT04405271	inc_COVID-19,inc_Pregnancy_Tests,exc_COVID-19,exc_HIV|HIV_Infections,exc_Hepatitis_B,exc_Renal_Insufficiency,exc_Weights,exc_Immunosuppression	5	1378	Drug
1312	NCT04405310	inc_Polymerase_Chain_Reaction,inc_Cytokine_Release_Syndrome,exc_Heart_Failure,exc_Plasma,exc_Sodium_Citrate,exc_Methylene_Blue,exc_Treatment_Protocols	1	80	Biological
1314	NCT04405492	exc_Copulation,exc_Insemination_Artificial_Heterologous,exc_Pregnancy,exc_Women	2	1210	Device
1315	NCT04405544	inc_Men,exc_COVID-19,exc_Myocardial_Infarction,exc_Stroke,exc_Pregnancy,exc_Radiation|Radiotherapy,exc_Stroke_Acute	4	51	Diagnostic Test
1316	NCT04405570	inc_Therapeutics,inc_COVID-19,inc_Women,inc_Pregnancy_Tests,inc_Ovariectomy,inc_Anorexia_Nervosa,exc_Hemoglobin_E|Hemoglobins,exc_Men,exc_Women,exc_Platelet_Count,exc_Kidney_Diseases,exc_Liver_Diseases,exc_Hepatitis_B,exc_Ribavirin,exc_Chloroquine,exc_Hydroxychloroquine,exc_Therapeutics,exc_Pharmaceutical_Preparations	5	108	Drug
1318	NCT04405739	inc_COVID-19,inc_Pneumonia,inc_Pregnancy,inc_Women,inc_Pregnancy_Tests,inc_Ovariectomy,inc_Anorexia_Nervosa,exc_Hematologic_Diseases,exc_Cancer,exc_Bone_Marrow_Transplantation,exc_Women,exc_Pregnancy,exc_Therapeutics,exc_Hydroxychloroquine,exc_Chloroquine,exc_Chronic_Kidney_Diseases,exc_Cirrhosis,exc_Peripheral_Vascular_Diseases,exc_Organ_Transplantation,exc_Hepatitis_C,exc_Hepatitis_B,exc_HIV|HIV_Infections	5	89	Drug
1319	NCT04405843	exc_Liver_Diseases,exc_Ivermectin,exc_Pneumonia,exc_Pregnancy,exc_Women,exc_Warfarin,exc_Quinidine,exc_Transaminases	2	400	Drug
1321	NCT04405908	inc_Men,inc_Women,inc_Pregnancy,inc_Hysterectomy,inc_Ovariectomy,exc_Cognition|Cognitive_Behavioral_Therapy|Cognitive_Dysfunction,exc_Nervous_System_Diseases,exc_Epilepsy,exc_Adjuvants_Immunologic,exc_Immunosuppressive_Agents,exc_HIV|HIV_Infections,exc_Acquired_Immunodeficiency_Syndrome,exc_Immune_System_Diseases,exc_HIV_Antibodies|HIV_Seropositivity,exc_Pregnancy,exc_Pregnancy_Tests,exc_Women,exc_Cancer,exc_Body_Temperature,exc_COVID-19,exc_Middle_East_Respiratory_Syndrome,exc_Vaccines,exc_Influenza_Vaccines,exc_Cardiovascular_Infections,exc_Kidney_Diseases,exc_Hepatica,exc_Neurologic_Dysfunction,exc_Vaccine_Therapy,exc_Anaphylaxis,exc_Angioedema	5	150	Biological
1322	NCT04405921	inc_Hydroxychloroquine,exc_Pregnancy	2	200	Drug
1323	NCT04405934	inc_COVID-19	6	2000	Other
1324	NCT04405986	inc_Polymerase_Chain_Reaction,exc_Stroke,exc_Neuroma_Acoustic,exc_Amyotrophic_Lateral_Sclerosis,exc_Therapeutics,exc_Pregnancy	2	38	Procedure
1325	NCT04405999	inc_COVID-19,inc_Respiratory_Therapy,exc_Bromhexine_Hydrochloride,exc_COVID-19,exc_Pregnancy	6	50	Drug
1327	NCT04406064	inc_COVID-19,inc_Ventilation_Mechanical,inc_Access_Telephone,exc_Bacterial_Infections,exc_Mycoses,exc_Cancer	1	100	Biological
1328	NCT04406194	inc_Blood_Pressure,inc_Glucose,inc_Bromisovalum|Urea,inc_Uric_Acid,inc_Creatinine,inc_Bilirubin,inc_Sodium,inc_Potassium,inc_Calcium,inc_Chlorides,inc_SGOT,inc_SGPT,inc_Alkaline_Phosphatase,inc_Proteins,inc_Urinalysis,exc_Asthma,exc_Cardiovascular_Infections,exc_Neurologic_Dysfunction,exc_Hepatica,exc_Gastrointestinal_Tract,exc_Kidney_Diseases,exc_Metabolism,exc_Mental_Disorders,exc_Porphyrias,exc_Hypotension_Orthostatic,exc_Vitamins,exc_Heparin,exc_Hepatitis_B,exc_Hepatitis_C,exc_HIV|HIV_Infections,exc_Vegetarians	1	30	Drug
1330	NCT04406246	exc_Inflammatory_Bowel_Diseases	1	150	Drug
1332	NCT04406389	inc_COVID-19,exc_Deep_Vein_Thrombosis,exc_Pulmonary_Embolism,exc_Blood_Platelets,exc_Disseminated_Intravascular_Coagulation,exc_Hemophilia_A,exc_von_Willebrand_Diseases,exc_Blood_Platelet_Disorders,exc_Intracranial_Hemorrhages,exc_Neurosurgical_Procedures,exc_Atrial_Fibrillation,exc_Antiphospholipid_Syndrome	1	186	Drug
1333	NCT04406532	inc_COVID-19,inc_Walkers,inc_Access_Tablet,inc_Access_Computer,exc_Arrhythmias_Cardiac,exc_Diabetes,exc_Hypertension,exc_Neurologic_Dysfunction,exc_Mental_Disorders	1	100	Behavioral
1337	NCT04407000	inc_Blood_Pressure,inc_Glucose,inc_Bromisovalum|Urea,inc_Uric_Acid,inc_Creatinine,inc_Bilirubin,inc_Sodium,inc_Potassium,inc_Calcium,inc_Chlorides,inc_SGOT,inc_SGPT,inc_Alkaline_Phosphatase,inc_Proteins,inc_Urinalysis,exc_Asthma,exc_Cardiovascular_Infections,exc_Neurologic_Dysfunction,exc_Hepatica,exc_Gastrointestinal_Tract,exc_Kidney_Diseases,exc_Metabolism,exc_Mental_Disorders,exc_Porphyrias,exc_Hypotension_Orthostatic,exc_Vitamins,exc_Heparin,exc_Hepatitis_B,exc_Hepatitis_C,exc_HIV|HIV_Infections,exc_Vegetarians	1	30	Drug
1338	NCT04407130	exc_Ivermectin,exc_Doxycycline,exc_Chronic_Kidney_Diseases,exc_Creatinine,exc_Men,exc_Women,exc_Pregnancy	2	72	Drug
1342	NCT04407182	inc_Polymerase_Chain_Reaction,inc_Pneumonia,inc_Contraceptives_Injections_Consent,inc_Contraceptives_Oral_Combined_Consent,inc_Intrauterine_Devices_Consent,inc_Women	0	80	Dietary Supplement
1343	NCT04407208	inc_Polymerase_Chain_Reaction,exc_Pregnancy	2	10	Biological
1344	NCT04407286	exc_Liver|Liver_Dysfunction,exc_Pregnancy	2	100	Dietary Supplement
1346	NCT04407390	inc_COVID-19,exc_Oxygen,exc_Severe_Acute_Respiratory_Syndrome,exc_Therapies_Investigational	6	100	Dietary Supplement
1350	NCT04407507	inc_Severe_Acute_Respiratory_Syndrome,inc_Therapeutics,exc_COVID-19,exc_Severe_Acute_Respiratory_Syndrome,exc_Urinary_Tract_Infections,exc_Alanine_Transaminase,exc_Aspartate_Aminotransferases,exc_Pregnancy,exc_Filariasis,exc_Strongyloidiasis,exc_Scabies,exc_Onchocerciasis_Ocular,exc_Parasitic_Diseases	1	66	Drug
1356	NCT04407689	inc_Men,inc_Women,inc_Hospitalization,inc_Oxygen,inc_Infections,exc_Pregnancy,exc_Cancer,exc_Hepatitis_B,exc_Hepatitis_C,exc_HIV|HIV_Infections,exc_Hypoxia,exc_Steroids,exc_Blood_Platelets	5	48	Drug
1359	NCT04408027	inc_Anxiety_Disorders,exc_Bipolar_Disorder,exc_Therapeutics,exc_Language_Fluency_English	1	20	Behavioral
1360	NCT04408040	inc_COVID-19,inc_Multiple_Organ_Failure,inc_Ventilation_Mechanical,inc_Immunocompromised_Host,inc_Pulmonary_Disease_Chronic_Obstructive,inc_Obesity,exc_IgA_Deficiency,exc_Immunoglobulin_E|Immunoglobulin_Therapy|Immunoglobulins	1	700	Biological
1361	NCT04408157	inc_Bipolar_Disorder,inc_Stress_Disorders_Post-Traumatic,exc_Bipolar_Disorder,exc_Stress_Disorders_Post-Traumatic	1	548	Behavioral
1363	NCT04408183	exc_Quinine,exc_Quinidine,exc_Mefloquine,exc_Therapeutics,exc_Hydroxychloroquine	1	225	Drug
1364	NCT04408209	inc_COVID-19,inc_Respiratory_Failure,exc_Bilirubin,exc_Liver_Failure,exc_Blood,exc_IgA_Deficiency,exc_Pregnancy,exc_Women,exc_Pulmonary_Edema	2	60	Procedure
1366	NCT04408235	inc_Pneumonia,exc_Thrombocytopenia,exc_Platelet_Count,exc_International_Normalized_Ratio,exc_Enoxaparin,exc_Peptic_Ulcer,exc_Arteriovenous_Malformations,exc_Atrial_Fibrillation,exc_Venous_Thromboembolism,exc_Heparin_Low-Molecular-Weight,exc_Fondaparinux,exc_Heparin,exc_Pregnancy,exc_Pregnancy_Tests,exc_Life_Expectancy	1	300	Drug
1368	NCT04408287	inc_Spinal_Cord_Injuries,inc_Internet	1	50	Other
1371	NCT04408456	exc_Arrhythmias_Cardiac,exc_Glucosephosphate_Dehydrogenase_Deficiency,exc_Psoriasis	1	325	Drug
1375	NCT04409262	inc_X-Ray_Therapy|X-Rays,inc_Therapeutics,exc_Antibodies_Monoclonal,exc_Mycoses,exc_Virus_Diseases,exc_Infections,exc_Therapeutics,exc_Immunosuppression,exc_Immunomodulation,exc_Hemodialysis,exc_Hemofiltration,exc_Alanine_Transaminase,exc_Aspartate_Aminotransferases,exc_Platelet_Count,exc_Body_Weight	1	500	Drug
1377	NCT04409327	inc_Men,inc_Women,inc_COVID-19,exc_Pulmonary_Disease_Chronic_Obstructive,exc_Gastrointestinal_Diseases,exc_Leukemia,exc_Immunosuppression,exc_Prednisone,exc_Asthma,exc_Men	4	550	Drug
1379	NCT04409496	inc_Ethnicity_Chinese|Language_Fluency_Chinese	1	108	Behavioral
1380	NCT04409509	inc_X-Ray_Therapy,inc_Pneumonia_Interstitial,inc_COVID-19,exc_Pregnancy,exc_Women,exc_Ventilation_Mechanical,exc_Extracorporeal_Membrane_Oxygenation,exc_Infections,exc_Heart_Failure,exc_Kidney_Diseases,exc_Renal_Replacement_Therapy,exc_Cirrhosis,exc_Hypertension,exc_Hepatic_Encephalopathy,exc_Cancer,exc_Intracranial_Hemorrhages,exc_International_Normalized_Ratio,exc_Venous_Thrombosis,exc_Myocardial_Infarction,exc_Antithrombin_III,exc_Protein_C,exc_Protein_S_Deficiency,exc_Therapeutics	1	124	Biological
1381	NCT04409522	exc_Pharmaceutical_Preparations	1	55	Drug
1382	NCT04409743	exc_Bipolar_Disorder,exc_Psychotic_Disorders	1	50	Behavioral
1383	NCT04409821	exc_Mental_Disorders,exc_Schizophrenia,exc_Questionnaires	1	50	Behavioral
1384	NCT04409834	inc_Men,inc_Women,inc_SARS_Virus,exc_Intracranial_Hemorrhages,exc_Central_Nervous_System_Neoplasms,exc_Platelet_Count,exc_Blood_Platelet_Disorders,exc_Fibrinogen,exc_International_Normalized_Ratio	4	750	Drug
1386	NCT04409873	inc_Language_Fluency_English,inc_Language_Fluency_Spanish,inc_Hydroxychloroquine,exc_Pregnancy	1	150	Drug
1387	NCT04409886	inc_Hypertension,inc_Diabetes,inc_Myocardial_Ischemia,inc_Respiratory_Insufficiency,exc_Pneumothorax,exc_Mediastinal_Emphysema,exc_Claustrophobia,exc_Emphysema,exc_Pregnancy	2	30	Device
1389	NCT04409925	inc_Dyspnea,inc_Oxygen,inc_Noninvasive_Ventilation,exc_Ventilation_Mechanical,exc_Therapeutics,exc_X-Linked_Combined_Immunodeficiency_Diseases,exc_Hepatitis_B,exc_Hepatitis_C,exc_HIV|HIV_Infections,exc_Pregnancy	5	25	Drug
1392	NCT04410159	inc_COVID-19	6	20	Drug
1394	NCT04410328	inc_Hospitalization,exc_Pregnancy,exc_Phosphodiesterase_3_Inhibitors|Phosphodiesterase_4_Inhibitors|Phosphodiesterase_Inhibitors,exc_Heparin,exc_Direct_Factor_Xa_Inhibitors,exc_Angina_Pectoris,exc_Myocardial_Infarction,exc_Aortic_Stenosis_Subvalvular,exc_Duodenal_Ulcer,exc_Feeding_Disorders,exc_Hemoglobin_E|Hemoglobins,exc_Platelet_Count,exc_Dipyridamole,exc_Aspirin,exc_Hepatica,exc_Renal_Insufficiency,exc_Hypertension,exc_Anti-Inflammatory_Agents_Non-Steroidal	1	132	Drug
1395	NCT04410354	exc_Respiratory_Distress_Syndrome_Adult,exc_Extracorporeal_Membrane_Oxygenation,exc_Bacterial_Infections,exc_Mycoses,exc_Pregnancy,exc_Women,exc_Bilirubin,exc_Immunosuppression,exc_Therapeutics	2	80	Drug
1397	NCT04410510	inc_COVID-19,inc_Hypoxemia,inc_Pneumonia,inc_Respiratory_Therapy,inc_Respiratory_Distress_Syndrome_Adult,inc_Respiratory_Insufficiency,inc_Tachycardia,inc_Metabolic_Acidosis,exc_Pregnancy	0	100	Drug
1398	NCT04410536	exc_Mental_Disorders,exc_Opioids	1	25	Drug
1399	NCT04410549	inc_C-Reactive_Protein,inc_Interleukin-6,inc_Ferritins,exc_Pregnancy,exc_Glomerular_Filtration_Rate,exc_Anticoagulants	1	10	Diagnostic Test
1400	NCT04410562	inc_Fever|Hyperthermia_Induced,exc_Digoxin,exc_Cyclosporine,exc_Cimetidine,exc_Liver_Diseases,exc_Long_QT_Syndrome	1	714	Drug
1403	NCT04411433	inc_COVID-19,exc_Gout,exc_Hyperuricemia,exc_Ribavirin,exc_Hydroxychloroquine,exc_Antibodies_Monoclonal,exc_Kidney_Diseases,exc_Pregnancy,exc_Women,exc_Anti-Arrhythmia_Agents,exc_Drug_Therapy,exc_Psychotic_Disorders	1	1000	Drug
1404	NCT04411446	inc_Hypertension,inc_Pulmonary_Disease_Chronic_Obstructive,inc_Asthma,inc_Cardiovascular_Diseases,inc_Myocardial_Infarction,inc_Coronary_Artery_Bypass,exc_Women,exc_Ventilation_Mechanical,exc_Chronic_Liver_Failure,exc_Sarcoidosis,exc_Malabsorption_Syndromes,exc_Hypercalcemia	1	1264	Drug
1407	NCT04411602	inc_Dyspnea,inc_Respiratory_Failure,inc_Treatment_Failure,exc_Dialysis,exc_Myocardial_Ischemia	1	90	Drug
1408	NCT04411628	inc_Men,inc_Women,exc_Ventilation_Mechanical,exc_Hospitalization,exc_Mycoses,exc_Virus_Diseases,exc_Infections	4	24	Drug
1409	NCT04411667	inc_Hospitalization,inc_Pregnancy_Tests,inc_Women,exc_Hypertension	4	34	Drug
1410	NCT04411680	exc_Ventilation_Mechanical,exc_Metabolic_Acidosis,exc_Leukocyte_Count,exc_COVID-19,exc_Pregnancy,exc_Women	2	60	Drug
1411	NCT04412018	inc_Cough,inc_Dyspnea,exc_Life_Expectancy,exc_Myocardial_Infarction,exc_Stroke,exc_Liver|Liver_Dysfunction,exc_Kidney_Diseases,exc_Liver_Diseases,exc_Pancreatitis_Chronic,exc_Women,exc_Pregnancy,exc_Contraceptives_Oral_Combined_Consent,exc_Contraceptives_Patch_Consent,exc_Contraceptives_Vaginal_Rings_Consent,exc_Contraceptives_Injections_Consent,exc_Vasectomy,exc_Cervical_Cap_Consent,exc_Intrauterine_Devices_Diaphragm,exc_Fishes,exc_Shellfish	1	100	Drug
1412	NCT04412057	inc_Men,inc_Women,exc_Immunomodulators,exc_Vaccines_Attenuated,exc_Rubella	4	82	Drug
1413	NCT04412239	inc_Therapeutics,exc_Tuberculosis	1	200	Behavioral
1415	NCT04412291	inc_COVID-19,inc_Ferritins,inc_Lymphocytes,inc_Women,inc_Contraceptives_Oral_Combined_Consent,exc_Pregnancy,exc_Ventilation_Mechanical,exc_Kidney_Diseases,exc_Fibrosis,exc_Cirrhosis,exc_Liver_Diseases,exc_Non-alcoholic_Fatty_Liver_Disease,exc_Hepatitis_B_Chronic,exc_Hemochromatosis,exc_Hepatolenticular_Degeneration,exc_Cholangitis,exc_Carcinoma,exc_Aspartate_Aminotransferases,exc_Alanine_Transaminase,exc_Blood_Platelets,exc_Anakinra,exc_Janus_Kinase_Inhibitors,exc_Prednisone,exc_Arthritis_Rheumatoid,exc_Prosthesis-Related_Infections,exc_Tuberculosis,exc_Mycoses,exc_HIV|HIV_Infections,exc_Hepatitis_C,exc_Diverticulitis,exc_Therapeutics	5	120	Drug
1417	NCT04412330	exc_Neurologic_Dysfunction,exc_Hospitalization,exc_Pregnancy	1	20	Other
1418	NCT04412343	inc_Access_Tablet,inc_Access_Computer,exc_Language_Fluency_English	1	241	Behavioral
1419	NCT04412356	inc_COVID-19,inc_Respiratory_Insufficiency,inc_Ventilation_Mechanical	6	180	Procedure
1421	NCT04412395	exc_Unconscious_Psychology,exc_Pregnancy,exc_Women,exc_Inflammatory_Bowel_Diseases,exc_Crohn_Disease,exc_Colitis_Ulcerative,exc_Drug_Therapy,exc_Cancer,exc_Immunosuppression,exc_HIV|HIV_Infections,exc_Kidney_Diseases,exc_Hepatica,exc_Liver_Cirrhosis_Biliary,exc_Cholestasis,exc_Lactoferrin	5	516	Dietary Supplement
1424	NCT04412486	inc_COVID-19,inc_Oximetry_Pulse,inc_Respiratory_Failure,inc_Sepsis|Severe_Sepsis	1	100	Biological
1425	NCT04412538	inc_Men,inc_Women,exc_Vaccination,exc_Vaccines,exc_Pharmaceutical_Preparations,exc_Immunization,exc_Vaccine_Therapy,exc_Nervous_System,exc_Cardiovascular_System,exc_Blood,exc_Lymphatic_System,exc_Immune_System,exc_Kidney_Diseases,exc_Liver|Liver_Dysfunction,exc_Gastrointestinal_Tract,exc_Respiratory_System,exc_Metabolism,exc_Bones,exc_Thrombosis,exc_Feeding_Disorders,exc_Surgery_Oral,exc_Therapies_Investigational,exc_Biological_Products,exc_Devices,exc_Immunosuppression,exc_Ointments,exc_Eyedrops,exc_Nasal_Sprays,exc_Hepatitis_B,exc_Pregnancy_Tests,exc_Morphine,exc_Methamphetamine,exc_Ketamine,exc_N-Methyl-3,4-methylenedioxyamphetamine,exc_Severe_Acute_Respiratory_Syndrome,exc_Middle_East_Respiratory_Syndrome,exc_COVID-19,exc_Pulse	5	942	Biological
1427	NCT04412668	inc_COVID-19,inc_Respiratory_Therapy,exc_Tumor_Necrosis_Factor_Inhibitors,exc_Janus_Kinase_Inhibitors,exc_Weights	1	30	Drug
1429	NCT04412772	inc_Ferritins,exc_Antibodies_Monoclonal,exc_Mycoses,exc_Virus_Diseases,exc_Infections,exc_Therapeutics,exc_Alanine_Transaminase,exc_Aspartate_Aminotransferases,exc_Platelet_Count	1	300	Drug
1430	NCT04412785	inc_Men,inc_Women,inc_Aged,inc_COVID-19,exc_Cancer,exc_Urinary_Bladder_Cancer,exc_Prostate_Cancer,exc_Adrenal_Cortex_Hormones,exc_Calcineurin_Inhibitors,exc_Pregnancy	4	20	Drug
1431	NCT04413006	exc_Depressive_Symptoms	1	28	Behavioral
1436	NCT04413747	inc_Men,inc_Women,exc_Pregnancy,exc_Hospitalization,exc_Cognition|Cognitive_Behavioral_Therapy|Cognitive_Dysfunction	0	1000	Behavioral
1437	NCT04413838	inc_Therapeutics,inc_Women,exc_Hemoglobin_E|Hemoglobins,exc_Blood_Platelets,exc_Macrophage_Activation_Syndrome,exc_Cancer,exc_Pulmonary_Disease_Chronic_Obstructive,exc_Immunosuppression,exc_Pregnancy,exc_Pregnancy_Tests,exc_Women	5	120	Drug
1438	NCT04413864	exc_Pregnancy	2	50	Other
1440	NCT04414098	inc_Tomography_X-Ray_Computed,exc_Pregnancy,exc_Blood_Platelets,exc_Neutrophils,exc_Hemoglobin_E|Hemoglobins,exc_Creatinine,exc_Aspartate_Aminotransferases,exc_Alanine_Transaminase,exc_HIV|HIV_Infections,exc_Herpes_Zoster,exc_Interferons,exc_Hematologic_Diseases,exc_Suspensions,exc_Therapeutics,exc_Leukocytes,exc_Bilirubin,exc_Secondary_Infections	5	100	Drug
1441	NCT04414124	inc_Men,inc_Women,inc_COVID-19,exc_Therapeutics,exc_Oxygen,exc_Pregnancy,exc_Women	4	400	Other
1442	NCT04414241	exc_Hydroxychloroquine,exc_Chloroquine_Sulfate,exc_Azithromycin,exc_Heart_Diseases,exc_Glucosephosphate_Dehydrogenase_Deficiency,exc_Hepatica,exc_Renal_Insufficiency	1	320	Drug
1443	NCT04414267	inc_Men,inc_Women,inc_Coronary_Disease,inc_Pulmonary_Disease_Chronic_Obstructive,exc_Infections,exc_HIV,exc_Immunocompromised_Host,exc_Congenital_Immunodeficiency_Diseases,exc_Bone_Marrow_Transplantation,exc_Drug_Therapy,exc_Radiotherapy,exc_Oral_Stage,exc_Prednisone	5	900	Biological
1444	NCT04414293	inc_Four-Dimensional_Computed_Tomography,inc_Lymphopenia	1	41	Radiation
1445	NCT04414618	inc_Men,inc_Women,inc_Pneumonia,exc_Therapeutics,exc_Intubation,exc_Ventilation_Mechanical,exc_Women,exc_Pregnancy,exc_Men,exc_Bilirubin,exc_Gilbert_Disease,exc_Platelet_Count,exc_Hemoglobin_E|Hemoglobins,exc_Cytochrome_P-450_CYP2C9,exc_Cytochrome_P-450_CYP2D6_Inhibitors,exc_Cytochrome_P-450_CYP3A4,exc_Warfarin,exc_Rivaroxaban	4	40	Drug
1446	NCT04414631	inc_COVID-19,inc_X-Ray_Therapy|X-Rays,inc_Obesity,inc_Cardiovascular_Diseases,inc_Chronic_Kidney_Diseases,exc_Rabbits,exc_Women,exc_Pregnancy,exc_Therapeutics,exc_Complement_Inactivating_Agents,exc_Liver_Cirrhosis,exc_Noninvasive_Ventilation	2	120	Drug
1448	NCT04414826	inc_Language_Fluency_English,exc_Wounds_and_Injuries,exc_Depression,exc_Mental_Disorder,exc_Bipolar_Disorder,exc_Schizophrenia,exc_Borderline_Personality_Disorder	1	120	Behavioral
1450	NCT04415060	inc_COVID-19,exc_Isoflurane,exc_Intracranial_Pressure,exc_One-Lung_Ventilation,exc_Pneumonectomy,exc_Pregnancy	1	752	Drug
1451	NCT04415073	inc_Human_Characteristics,inc_COVID-19,inc_Ventilation_Mechanical,inc_X-Ray_Therapy|X-Rays,inc_Contraceptive_Usage,inc_Men,exc_Pneumonia_Bacterial,exc_Acquired_Immunodeficiency_Syndrome,exc_Therapeutics,exc_Women,exc_Pregnancy,exc_Hydroxychloroquine,exc_Adrenal_Cortex_Hormones,exc_Janus_Kinase_Inhibitors	1	186	Drug
1452	NCT04415086	inc_COVID-19,inc_Anaphylaxis,exc_IgA_Deficiency,exc_Pregnancy	1	120	Biological
1453	NCT04415151	exc_Ventilation_Mechanical,exc_Extracorporeal_Membrane_Oxygenation,exc_Venous_Thromboembolism,exc_X-Linked_Combined_Immunodeficiency_Diseases,exc_Immunosuppressive_Agents,exc_Azathioprine,exc_Cyclosporine,exc_Cancer,exc_Lymphoproliferative_Disorders,exc_Therapeutics,exc_Women,exc_Pregnancy,exc_Mental_Disorder,exc_Suicidal_Ideation,exc_Mycoses,exc_Virus_Diseases,exc_Herpes_Zoster,exc_Tuberculosis,exc_Hepatitis_B,exc_Hepatitis_C,exc_HIV|HIV_Infections,exc_Janus_Kinase_Inhibitors,exc_Anakinra,exc_Rifampin,exc_Herbal_Supplements,exc_Prednisone,exc_Hepatica,exc_Anemia,exc_Hemoglobin_E|Hemoglobins	5	60	Drug
1454	NCT04416048	inc_Humans|Men,inc_Women,inc_Coronary_Artery_Disease,inc_Diabetes,inc_Serum,inc_Amenorrhea,inc_Contraceptives_Patch_Consent,inc_Intrauterine_Devices_Consent,inc_Hysterectomy,inc_Ovariectomy,inc_Ligation_Tubal,inc_Pregnancy,exc_Hospitalization,exc_Biopsy,exc_Wounds_and_Injuries,exc_Craniocerebral_Trauma,exc_MRI_Scans,exc_Aneurysm,exc_Neoplasms_Intracranial,exc_Peptic_Ulcer,exc_Platelet_Count,exc_Bronchiectasis,exc_Immunotherapy,exc_Tamoxifen,exc_Anastrozole,exc_Leuprolide_Acetate,exc_Cancer,exc_Atrial_Fibrillation,exc_Warfarin_Sodium,exc_Calcium|Thromboplastin,exc_Thrombolytic_Therapy,exc_Rivaroxaban,exc_Liver_Diseases,exc_Hepatitis_Chronic|Hepatitis_Chronic_Active,exc_Cirrhosis,exc_Hepatica,exc_HIV|HIV_Infections,exc_Women,exc_Pregnancy	1	400	Drug
1456	NCT04416113	exc_Pneumonia_Bacterial	1	60	Procedure
1457	NCT04416139	inc_Respiratory_Distress_Syndrome_Adult,inc_Leukocytes,inc_Ferritins,inc_Therapeutics,exc_Pneumonia,exc_Therapies_Investigational	1	10	Biological
1459	NCT04416334	inc_COVID-19,inc_Diabetes,inc_Lung_Diseases,inc_Asthma,inc_Pulmonary_Disease_Chronic_Obstructive,inc_Heart_Failure,inc_Coronary_Disease,inc_Pancytopenia,exc_Colchicine,exc_Inflammatory_Bowel_Diseases,exc_Stomach_Ulcer,exc_Neuromuscular_Diseases,exc_Drug_Therapy,exc_Cancer,exc_Hematologic_Neoplasms,exc_Cytochrome_P-450_CYP3A4,exc_Immunosuppression,exc_Cirrhosis,exc_Hepatitis_Chronic|Hepatitis_Chronic_Active,exc_Chronic_Disease	1	954	Drug
1461	NCT04416360	inc_Autism_Spectrum_Disorder,inc_Attention_Deficit_Disorder_with_Hyperactivity	1	40	Other
1463	NCT04416399	inc_Men,inc_Women	4	478	Drug
1465	NCT04416919	exc_Latex,exc_Masks,exc_Dyspnea,exc_Claustrophobia	1	20	Other
1466	NCT04417257	inc_COVID-19,inc_Diabetes,inc_Cardiovascular_Diseases,inc_Hypertension,inc_Pulmonary_Disease_Chronic_Obstructive,inc_Asthma,inc_Emphysema,inc_Obesity,inc_Pregnancy_Tests,inc_Women,exc_Pregnancy,exc_Retinitis_Pigmentosa,exc_Liver_Failure,exc_Chronic_Kidney_Diseases,exc_Febrile_Neutropenia,exc_Cancer,exc_Radiotherapy,exc_Retinoids,exc_Bilirubin,exc_Gilbert_Disease	2	240	Drug
1467	NCT04417270	inc_Diabetes,exc_Pregnant_Women	3	50	Device
1468	NCT04417335	exc_Fever|Hyperthermia_Induced,exc_Virus_Diseases,exc_Bacterial_Infections,exc_Vaccination,exc_Infections,exc_HIV,exc_X-Linked_Combined_Immunodeficiency_Diseases,exc_Bone_Marrow_Transplantation,exc_Drug_Therapy,exc_Therapeutics,exc_Oral_Stage,exc_Prednisone,exc_Lymphoma	5	2014	Biological
1470	NCT04418128	inc_COVID-19,inc_Pneumonia,inc_Extracorporeal_Membrane_Oxygenation,exc_HIV|HIV_Infections,exc_Acquired_Immunodeficiency_Syndrome,exc_Women,exc_Pregnancy	0	84	Drug
1472	NCT04418206	inc_COVID-19,exc_Pregnancy,exc_Women	6	300	Other
1474	NCT04418505	inc_COVID-19,exc_Hospitalization,exc_Pulmonary_Disease_Chronic_Obstructive,exc_Pregnancy,exc_Hepatitis_C_virus,exc_Hepatitis_B|Hepatitis_B_virus,exc_HIV	5	280	Device
1475	NCT04418518	exc_Intubation,exc_Therapeutics	1	1200	Biological
1476	NCT04418531	inc_Men,inc_Women,inc_Blood_Component_Removal,inc_Respiratory_Failure,exc_Noninvasive_Ventilation	4	10	Biological
1479	NCT04419025	inc_Oximetry_Pulse,inc_Temperature,inc_Acetaminophen,exc_Pregnant_Women	3	200	Drug
1481	NCT04419610	inc_COVID-19,exc_COVID-19,exc_Cancer,exc_Aldosterone_Antagonists,exc_Pregnancy	6	60	Biological
1482	NCT04419623	inc_Cancer,inc_COVID-19,exc_Drug_Therapy,exc_Cancer,exc_Language_Therapy|Therapeutics,exc_Hydroxychloroquine,exc_Chloroquine,exc_Azithromycin,exc_Angina_Unstable,exc_Feeding_Disorders,exc_Stroke,exc_Intracranial_Hemorrhages,exc_Hepatitis_B,exc_Hepatitis_C	5	146	Drug
1484	NCT04420182	inc_Language_Fluency_French	1	2000	Other
1485	NCT04420247	inc_Men,exc_Psoriasis,exc_Porphyrias,exc_Epilepsy,exc_Myasthenia_Gravis,exc_Liver_Failure,exc_Glucosephosphate_Dehydrogenase_Deficiency,exc_Chronic_Kidney_Diseases,exc_Dialysis,exc_Pregnancy,exc_Heart_Diseases,exc_Arrhythmias_Cardiac,exc_Chloroquine,exc_Hydroxychloroquine	1	142	Drug
1486	NCT04420260	exc_Drug_Therapy|Pharmaceutical_Preparations,exc_Pregnancy,exc_Pharmaceutical_Preparations,exc_Food,exc_Communicable_Diseases|Disease,exc_Diabetes,exc_Cardiovascular_Diseases,exc_Leukopenia,exc_Cancer,exc_Dyspnea,exc_Myalgia	1	300	Dietary Supplement
1487	NCT04420273	inc_Women,inc_Language_Fluency_English,inc_Therapeutics,inc_Humans|Men,inc_Men,exc_Men	4	1000	Behavioral
1488	NCT04420299	exc_Pregnancy,exc_Liver|Liver_Dysfunction,exc_Endocarditis_Subacute_Bacterial,exc_Heparin,exc_Thrombocytopenia,exc_Peptic_Ulcer,exc_Aneurysm,exc_Therapeutics	1	120	Drug
1490	NCT04420338	inc_Hemodialysis,inc_Patients,exc_Pregnancy,exc_Women	2	800	Biological
1491	NCT04420364	inc_Polymerase_Chain_Reaction,inc_Calcineurin_Inhibitors,inc_Patient_Admission,exc_Noninvasive_Ventilation,exc_Hematocrit,exc_Pregnancy	2	50	Other
1492	NCT04420390	inc_Polymerase_Chain_Reaction,inc_Positron_Emission_Tomography_Computed_Tomography,inc_Ferritins,exc_Radiation|Radiotherapy	1	41	Radiation
1494	NCT04420676	inc_Diarrhea,exc_Antibiotics,exc_Probiotics	1	108	Dietary Supplement
1495	NCT04420741	inc_COVID-19,exc_Factive,exc_Pregnancy,exc_Iloprost,exc_Heart_Failure,exc_Acute_Coronary_Syndrome	1	80	Drug
1496	NCT04420806	inc_Women,inc_Osteopenia,inc_Osteoporosis,inc_Bone_Density,exc_Diphosphonates,exc_Hypertension,exc_Stroke	1	21	Other
1497	NCT04421027	inc_Infections,exc_Antibiotics_Cytotoxic,exc_Tumor_Necrosis_Factor_Inhibitors,exc_T-Lymphocytes,exc_Interferons,exc_Janus_Kinase_Inhibitors,exc_Adrenal_Cortex_Hormones,exc_Probenecid,exc_Bacterial_Infections,exc_Mycoses,exc_Virus_Diseases,exc_Infections,exc_Vaccination,exc_Extracorporeal_Membrane_Oxygenation,exc_Cancer,exc_Venous_Thromboembolism,exc_Neutropenia,exc_Lymphopenia,exc_Alanine_Transaminase,exc_Aspartate_Aminotransferases,exc_Pregnancy	5	1000	Drug
1498	NCT04421391	inc_Men,inc_Women,exc_Polymerase_Chain_Reaction,exc_Bilirubin	4	500	Dietary Supplement
1499	NCT04421404	inc_COVID-19,exc_Congestive_Heart_Failure,exc_Pressure,exc_Immunoglobulins_Intravenous,exc_COVID-19,exc_Dexamethasone,exc_Pregnancy	6	50	Biological
1500	NCT04421508	inc_COVID-19,inc_Pregnancy_Tests,exc_Therapies_Investigational,exc_Methemoglobin,exc_Pregnancy,exc_Pregnancy_Tests,exc_Nitroglycerin,exc_Lidocaine,exc_Prilocaine,exc_Benzocaine,exc_Nitroprusside,exc_Isosorbide,exc_Dapsone,exc_Heart_Failure_Systolic,exc_Ventricular_Dysfunction_Left|Ventricular_Function_Left	1	500	Combination Product
1501	NCT04421534	inc_Polymerase_Chain_Reaction,exc_Pharmaceutical_Preparations,exc_Respiratory_Insufficiency	1	150	Drug
1502	NCT04421625	inc_COVID-19	6	12000	Diagnostic Test
1503	NCT04421664	inc_COVID-19,exc_Hospitalization,exc_Chloroquine,exc_Hydroxychloroquine,exc_Diarrhea,exc_Hepatica,exc_Cirrhosis,exc_Hepatic_Encephalopathy,exc_Ascites,exc_Drug_Therapy,exc_Chronic_Kidney_Diseases,exc_Dialysis,exc_Glucosephosphate_Dehydrogenase_Deficiency,exc_Porphyrias,exc_Weights,exc_Pregnancy,exc_Artemether,exc_Dapsone,exc_Lumefantrine,exc_Mefloquine,exc_Digoxin,exc_Flecainide,exc_Procainamide,exc_Sotalol,exc_Propafenone,exc_Ciprofloxacin,exc_Moxifloxacin,exc_Azithromycin,exc_Clarithromycin,exc_Erythromycin,exc_Ketoconazole,exc_Itraconazole,exc_Citalopram,exc_Desipramine,exc_Escitalopram,exc_Imipramine,exc_Doxepin,exc_Fluoxetine,exc_Sertraline,exc_Bupropion,exc_Venlafaxine,exc_Antipsychotic_Agents,exc_Droperidol,exc_Lithium,exc_Quetiapine,exc_Thioridazine,exc_Methadone,exc_Sumatriptan	1	70	Drug
1504	NCT04422275	inc_Women,inc_Men,exc_COVID-19,exc_Adrenal_Cortex_Hormones,exc_Asthma,exc_Pulmonary_Disease_Chronic_Obstructive,exc_Cerebrospinal_Fluid_Leak,exc_Budesonide,exc_Pregnancy,exc_Neurodegenerative_Diseases,exc_Alzheimer_Disease,exc_Parkinson_Disease,exc_Lewy_Body_Disease,exc_Frontotemporal_Dementia	4	200	Drug
1505	NCT04422353	exc_Deep_Brain_Stimulation,exc_Heart_Diseases,exc_Myocardial_Infarction,exc_Stroke	1	60	Other
1506	NCT04422509	exc_Alanine_Transaminase,exc_Aspartate_Aminotransferases,exc_Humans,exc_Pregnancy	1	80	Biological
1509	NCT04422561	exc_Pregnancy,exc_Ivermectin	2	340	Drug
1510	NCT04422613	inc_Pneumonia,exc_Pneumonia,exc_Respiratory_Therapy,exc_Pregnancy	0	73	Diagnostic Test
1512	NCT04422678	exc_Pregnant_Women,exc_Women,exc_Imatinib,exc_Bilirubin,exc_Aspartate_Aminotransferases,exc_Alanine_Transaminase,exc_Ventilation_Mechanical	3	30	Drug
1515	NCT04422977	inc_Men,inc_Women	4	900	Diagnostic Test
1516	NCT04423042	inc_COVID-19,inc_Bacterial_Infections,exc_Bacterial_Infections,exc_Mycoses,exc_Diverticulitis,exc_Latent_Tuberculosis,exc_Pregnancy,exc_Liver_Diseases	1	30	Biological
1517	NCT04423289	inc_Polymerase_Chain_Reaction	2	150	Other
1521	NCT04423861	inc_Men,inc_Women,inc_Aged,inc_COVID-19,inc_Respiratory_Failure,inc_Pregnancy_Tests,exc_Pregnancy,exc_Factive,exc_HIV|HIV_Infections,exc_Radiation|Radiotherapy,exc_Transplants	4	380	Drug
1523	NCT04424056	inc_Respiratory_Distress_Syndrome_Adult,inc_Hemophagocytic_Syndromes,exc_Pregnancy,exc_Women,exc_Janus_Kinase_Inhibitors,exc_Adrenal_Cortex_Hormones,exc_Virus_Diseases,exc_Mycoses,exc_HIV|HIV_Infections,exc_Hepatitis_B,exc_Hepatitis_C,exc_Bacterial_Infections	5	216	Drug
1524	NCT04424082	inc_Ventilation_Mechanical,exc_Extracorporeal_Membrane_Oxygenation	1	40	Other
1525	NCT04424134	exc_Pregnancy,exc_Spironolactone,exc_Bromhexine,exc_Liver_Failure,exc_Glomerular_Filtration_Rate,exc_Ventilation_Mechanical,exc_Cancer	1	80	Drug
1526	NCT04424212	exc_Therapeutics	1	120	Behavioral
1528	NCT04424797	exc_Intubation,exc_Pneumothorax,exc_Pregnancy,exc_Heart_Rate,exc_Mean_Arterial_Pressure,exc_Nausea,exc_Vomiting	1	100	Other
1531	NCT04424901	inc_Respiratory_Therapy,inc_COVID-19,inc_Critical_Illness,inc_Multiple_Organ_Failure,exc_Dipyridamole,exc_Ventilation_Mechanical,exc_Platelet_Count,exc_Feeding_Disorders,exc_Thrombocytopenia,exc_Kidney_Diseases,exc_Hepatic_Insufficiency,exc_Coronary_Artery_Disease,exc_Angina_Unstable,exc_ST_Elevation_Myocardial_Infarction,exc_Non-ST_Elevated_Myocardial_Infarction,exc_Hypotension,exc_Myocarditis,exc_Bradycardia,exc_Atrioventricular_Block,exc_Myasthenia_Gravis,exc_Cholinesterase_Inhibitors	1	100	Drug
1533	NCT04425005	inc_Men,inc_Bariatric_Surgery	4	70	Other
1534	NCT04425031	inc_Noninvasive_Ventilation,inc_SARS_Virus,exc_Organ_Transplants,exc_Factive,exc_Brain_Death,exc_Women,exc_Hyperbaric_Oxygenation,exc_Anemia_Sickle_Cell	1	780	Drug
1535	NCT04425252	inc_Access_Telephone,inc_COVID-19,inc_Polymerase_Chain_Reaction,inc_Women,inc_Men,inc_Pregnancy,inc_Dyspnea,inc_Dysgeusia,exc_Carcinoma_Squamous_Cell,exc_Drug_Therapy,exc_Radiation|Radiotherapy,exc_Women,exc_Pregnancy_Tests,exc_Therapeutics,exc_Leflunomide,exc_Tacrolimus,exc_Sirolimus,exc_Blood_Platelets,exc_Hemoglobin_E|Hemoglobins,exc_Kidney_Diseases,exc_Bilirubin,exc_Feeding_Disorders,exc_Thrombocytopenia,exc_Gastrointestinal_Tract,exc_Hepatitis_B,exc_Hepatitis_C,exc_Liver_Diseases,exc_Cirrhosis,exc_Heart_Failure,exc_Cardiovascular_Diseases,exc_Angina_Unstable,exc_Arrhythmias_Cardiac,exc_Stroke,exc_Myocardial_Infarction,exc_Life_Expectancy,exc_Critical_Illness,exc_Intubation_Intratracheal,exc_Ventilation_Mechanical	5	24	Drug
1536	NCT04425317	inc_Women,inc_Oocyte_Retrieval	4	20	Diagnostic Test
1538	NCT04425460	inc_Women,inc_Men,inc_Pregnancy,inc_Pregnant_Women,inc_Contraception_Consent,exc_Liver_Diseases,exc_Gout,exc_Hyperuricemia,exc_Kidney_Diseases,exc_Renal_Replacement_Therapy,exc_Hemodialysis,exc_Peritoneal_Dialysis,exc_Pregnancy,exc_Women,exc_Therapeutics	4	256	Drug
1539	NCT04425499	exc_Students	1	60	Other
1540	NCT04425538	inc_Pneumonia,inc_Polymerase_Chain_Reaction,exc_Therapeutics,exc_Pharmaceutical_Preparations,exc_Hemoglobin_E|Hemoglobins,exc_Blood_Platelets,exc_Pregnancy,exc_Mycoses,exc_Myocardial_Infarction,exc_Heart_Failure,exc_Stroke_Acute,exc_Cancer,exc_Chronic_Kidney_Diseases,exc_Dialysis	0	17	Drug
1541	NCT04425616	inc_Men,inc_Women,inc_Cancer	4	1100	Other
1542	NCT04425629	exc_Immunoglobulins_Intravenous	1	2104	Drug
1543	NCT04425707	exc_Drug_Therapy|Pharmaceutical_Preparations,exc_Women	2	100	Drug
1544	NCT04425720	inc_COVID-19,inc_Patient_Admission	6	300	Device
1546	NCT04425772	exc_Liver_Diseases,exc_Renal_Insufficiency,exc_Glomerular_Filtration_Rate,exc_Renal_Replacement_Therapy,exc_Hemodialysis,exc_Peritoneal_Dialysis,exc_Malabsorption_Syndromes,exc_HIV_Seropositivity,exc_Women,exc_Pregnancy,exc_Medicine_Chinese_Traditional	1	342	Drug
1547	NCT04425837	inc_COVID-19,inc_X-Ray_Therapy|X-Rays,inc_Pneumonia,inc_Shock_Septic,exc_Blood,exc_Plasma,exc_IgA_Deficiency,exc_Antibiotics,exc_Antibiotics_Antifungal,exc_Pregnant_Women	3	236	Biological
1549	NCT04425915	inc_Ventilators,exc_Pregnancy,exc_HIV|HIV_Infections,exc_Hepatitis_Viral_Human,exc_Cancer,exc_Life_Expectancy,exc_Plasma,exc_Cirrhosis,exc_Kidney_Diseases,exc_Peritoneal_Dialysis,exc_Diabetes,exc_Hypertension,exc_Arrhythmias_Cardiac,exc_Angina_Unstable,exc_Plasmapheresis,exc_Women,exc_Steroids	5	400	Biological
1550	NCT04426006	exc_COVID-19,exc_Pregnancy,exc_Women	6	1000	Other
1552	NCT04426201	inc_Cancer,inc_Men,inc_Women,inc_Oxygen,inc_Infections,exc_Pregnancy,exc_Cancer,exc_Hepatitis_B,exc_Hepatitis_C,exc_HIV|HIV_Infections,exc_Hypoxia,exc_Steroids	5	48	Drug
1555	NCT04426305	exc_Mental_Disorders	1	140	Other
1557	NCT04426695	inc_Ventilation_Mechanical,exc_Extracorporeal_Membrane_Oxygenation,exc_Stroke,exc_Epilepsy,exc_Renal_Replacement_Therapy	1	2970	Drug
1558	NCT04427098	inc_COVID-19,exc_Thrombocytopenia,exc_Platelet_Count,exc_International_Normalized_Ratio,exc_Heparin,exc_Peptic_Ulcer,exc_Arteriovenous_Malformations,exc_Body_Weight,exc_Atrial_Fibrillation,exc_Venous_Thromboembolism,exc_Pregnancy,exc_Women	1	300	Drug
1559	NCT04427137	inc_Electroconvulsive_Therapy,inc_Therapeutics,exc_Schizophrenia,exc_Schizoaffective_Disorder,exc_Schizophreniform_Disorders,exc_Delusional_Disorder,exc_Nervous_System_Diseases,exc_Intracranial_Pressure,exc_Cerebral_Aneurysm,exc_Craniocerebral_Trauma,exc_Cochlear_Implants,exc_Electrodes	1	50	Device
1561	NCT04427254	inc_Decompressive_Craniectomy,exc_Pregnancy,exc_Women	2	500	Drug
1564	NCT04427501	inc_Virus_Diseases,inc_Men,inc_Arm,inc_Chronic_Kidney_Diseases,inc_Diabetes,inc_Immunosuppression,inc_Cardiovascular_Diseases,inc_Hypertension,inc_Pulmonary_Disease_Chronic_Obstructive,inc_Anemia_Sickle_Cell,inc_Neurodevelopmental_Disorders,inc_Cerebral_Palsy,inc_Tracheostomy,inc_Gastrostomy,inc_Positive-Pressure_Respiration,inc_Asthma,exc_Ventilation_Mechanical,exc_Mycoses,exc_Virus_Diseases,exc_Infections,exc_Language_Disorders,exc_Therapeutics,exc_Pregnancy,exc_Body_Weight	1	1200	Drug
1565	NCT04427566	inc_Polymerase_Chain_Reaction,inc_Life_Expectancy,inc_Hypoxemia,exc_Infections,exc_Specific_Language_Disorder,exc_Steroids,exc_Respiratory_Distress_Syndrome_Adult,exc_Radiation|Radiotherapy,exc_Connective_Tissue_Diseases,exc_Idiopathic_Pulmonary_Fibrosis,exc_Bacterial_Infections,exc_Mycoses,exc_Women,exc_Pregnancy,exc_Pregnancy_Tests,exc_Standards	2	24	Radiation
1567	NCT04427865	inc_COVID-19,exc_Pharmaceutical_Preparations	6	200	Drug
1568	NCT04427878	inc_Men,inc_Women,exc_Pregnant_Women	3	5	Procedure
1569	NCT04428008	inc_Kidney_Diseases,exc_Kidney_Transplantation,exc_COVID-19,exc_Antibiotics,exc_Myocardial_Infarction,exc_Congestive_Heart_Failure,exc_Cancer,exc_Karnofsky_Performance_Status,exc_Bone_Marrow_Transplantation,exc_Plaquenil,exc_Mental_Disorder	1	240	Drug
1570	NCT04428021	inc_Bronchoalveolar_Lavage,exc_Pregnancy	2	180	Drug
1571	NCT04428073	inc_COVID-19,inc_Dyspnea,inc_Pregnancy_Tests,inc_Vaccination,exc_Respiratory_Therapy,exc_Cardiovascular_Diseases,exc_Hematologic_Diseases,exc_Cryoglobulinemia,exc_Lichen_Planus,exc_Porphyria_Cutanea_Tarda,exc_Cardia,exc_Gastrointestinal_Tract,exc_Hepatica,exc_Kidney_Diseases,exc_Pregnancy,exc_Immunomodulators,exc_Vaccines,exc_COVID-19,exc_Cancer,exc_Women	1	32	Biological
1572	NCT04428099	inc_Depressive_Disorder_Major,inc_Treatment_Failure,inc_Therapeutics,exc_Mental_Disorders,exc_Anxiety_Disorders,exc_Personality_Disorders,exc_Delusions,exc_Suicide	1	186	Behavioral
1573	NCT04428268	inc_Men,inc_Women,inc_Polymerase_Chain_Reaction,inc_Pregnancy_Tests,exc_Mean_Arterial_Pressure,exc_Chloroquine,exc_Hydroxychloroquine,exc_Primaquine,exc_Hearing_Loss,exc_Cirrhosis,exc_Aspartate_Aminotransferases,exc_Alanine_Transaminase,exc_Glomerular_Filtration_Rate,exc_Myocardial_Infarction,exc_Angina_Unstable,exc_Tachycardia_Ventricular,exc_Ventricular_Fibrillation,exc_Mental_Disorders,exc_Pregnancy,exc_4-Quinolones|Quinolones,exc_Dextropropoxyphene,exc_Amiodarone,exc_Flecainide,exc_Cisapride,exc_Domperidone,exc_Atazanavir,exc_Lopinavir,exc_Pancreatitis_Acute	1	20	Drug
1574	NCT04428801	inc_Men,inc_Women,inc_HIV|HIV_Infections,inc_Syphilis,inc_Hepatitis_B,inc_Hepatitis_C,inc_Infections,inc_Obesity,inc_Coronary_Artery_Disease,inc_Bilirubin,exc_Hematologic_Diseases,exc_Cachexia,exc_Hemorrhage,exc_Malnutrition,exc_Pulmonary_Embolism,exc_Dimethyl_Sulfoxide,exc_Wounds_and_Injuries,exc_Stroke,exc_Liver|Liver_Dysfunction,exc_Protein_C_Deficiency|Protein_S_Deficiency,exc_Immunosuppressive_Agents,exc_Organ_Transplants,exc_Pregnancy,exc_Pneumonia_Viral,exc_Pneumonia_Bacterial,exc_Men,exc_Women	5	200	Biological
1575	NCT04429334	inc_Tracheostomy,exc_Pregnancy,exc_Weights,exc_Chronic_Disease,exc_Hospital_Readmissions	1	60	Drug
1576	NCT04429529	inc_Men,inc_Women,inc_HIV,inc_Hepatitis_C_virus,inc_Veins,inc_Vaginal_Spermicides_Consent,inc_Condoms_Consent,exc_Food_Hypersensitivity,exc_Pregnancy,exc_Cardiovascular_Infections,exc_Respiratory_Therapy,exc_Hepatica,exc_Kidney_Diseases,exc_Gastrointestinal_Tract,exc_Neuropsychiatry,exc_Antibodies_Monoclonal,exc_Men,exc_Women	4	32	Biological
1577	NCT04429555	inc_Heart_Diseases,inc_Asthma,exc_Bacterial_Infections,exc_Mycoses,exc_Virus_Diseases,exc_Dialysis,exc_Lung_Diseases	1	40	Drug
1578	NCT04429711	exc_Infections,exc_Extracorporeal_Membrane_Oxygenation,exc_Convulsive_Therapy|Shock,exc_Pharmaceutical_Preparations,exc_Pregnancy	1	100	Drug
1579	NCT04429763	inc_COVID-19,exc_Convulsive_Therapy|Shock,exc_Cancer,exc_Pregnant_Women,exc_Heart_Failure,exc_Bacterial_Infections	3	30	Biological
1580	NCT04429854	inc_Men,inc_Adult,inc_COVID-19,inc_Dyspnea,exc_Tracheostomy,exc_Pregnancy,exc_Cardiovascular_Infections,exc_Ventilation_Mechanical,exc_Intubation_Intratracheal	4	483	Biological
1581	NCT04429867	inc_Diabetes,inc_Hypertension,inc_Cardiovascular_Diseases,inc_Chronic_Kidney_Diseases,inc_Cancer,exc_Nasal_Cannula,exc_Men,exc_Women,exc_Glucosephosphate_Dehydrogenase_Deficiency,exc_Porphyrias,exc_Pregnancy,exc_Liver_Diseases	2	700	Drug
1584	NCT04430608	inc_COVID-19,inc_Diabetes,inc_Men	6	72	Device
1587	NCT04431453	inc_Gestational_Age,inc_Birth_Weight,inc_Weights,exc_Therapeutics,exc_Alanine_Transaminase,exc_Aspartate_Aminotransferases,exc_Pregnancy_Tests,exc_Pregnancy,exc_Women,exc_Renal_Replacement_Therapy,exc_Peritoneal_Dialysis	1	52	Drug
1588	NCT04431466	inc_Infections,inc_COVID-19,inc_ECOG,inc_Early_Warning_Score,exc_Women,exc_Pregnancy,exc_Aspartate_Aminotransferases	2	64	Drug
1589	NCT04431856	inc_Anxiety,inc_Depression,inc_Language_Fluency_English,exc_Mental_Disorder,exc_Bipolar_Disorder,exc_Schizophrenia,exc_Intellectual_Disability,exc_Psychotic_Disorders	1	68	Behavioral
1591	NCT04432051	inc_COVID-19,exc_COVID-19	6	100	Behavioral
1592	NCT04432103	inc_Body_Weight,inc_COVID-19	6	36	Biological
1593	NCT04432272	inc_COVID-19,exc_Women,exc_Pregnancy_Tests,exc_Cancer	6	500	Biological
1594	NCT04432298	inc_COVID-19,inc_Ventilation_Mechanical,inc_Extracorporeal_Membrane_Oxygenation,exc_Women,exc_Pregnancy,exc_COVID-19,exc_Humans,exc_Antibodies_Monoclonal_Murine-Derived	1	130	Drug
1595	NCT04432324	inc_Men,inc_L-Lactate_Dehydrogenase|L-Lactate_Dehydrogenase__Cytochrome_,inc_C-Reactive_Protein,exc_Chronic_Disease,exc_Fructose_Intolerance,exc_Myocardial_Infarction,exc_Stroke,exc_Deep_Vein_Thrombosis,exc_Pregnancy,exc_Devices	1	100	Biological
1598	NCT04432805	inc_Gestational_Age,inc_Pregnant_Women,exc_Women	1	160	Device
1603	NCT04432987	inc_Polymerase_Chain_Reaction,exc_Women,exc_Pregnancy	2	60	Drug
1604	NCT04433013	inc_Infections,inc_Pneumonia,exc_Cardiovascular_Infections,exc_Respiratory_Therapy,exc_Liver|Liver_Dysfunction,exc_Kidney_Diseases,exc_Diabetes,exc_Gout,exc_Nervous_System_Diseases,exc_Transplants,exc_HIV|HIV_Infections,exc_Women,exc_Pregnancy,exc_Mental_Disorder,exc_Drug_Therapy|Pharmaceutical_Preparations,exc_Food	5	300	Drug
1607	NCT04433078	inc_SARS_Virus,inc_Placebos,exc_SARS_Virus,exc_Doxycycline,exc_Tetracyclines,exc_Pregnancy,exc_Myasthenia_Gravis,exc_Clostridium_difficile|Clostridium_difficile_Infection,exc_Barbiturates,exc_Phenytoin,exc_Carbamazepine,exc_Warfarin,exc_Isotretinoin	1	20	Drug
1609	NCT04433546	inc_Men,inc_Women,exc_Ventilation_Mechanical,exc_Cardia,exc_Kidney_Diseases,exc_Hepatica,exc_Therapies_Investigational,exc_Antiviral_Agents,exc_Heart_Rate,exc_Liver|Liver_Dysfunction,exc_Oral_Surgical_Procedures,exc_Pregnancy,exc_Women	4	54	Drug
1611	NCT04433910	inc_COVID-19,exc_Therapeutics,exc_Pulmonary_Disease_Chronic_Obstructive,exc_Liver_Failure,exc_Bilirubin,exc_Plasma_Proteins,exc_Pregnancy,exc_Women	2	106	Drug
1612	NCT04433949	inc_COVID-19,inc_Severe_Acute_Respiratory_Syndrome,inc_Pneumonia,inc_Therapeutics,exc_Pregnancy	0	52	Other
1613	NCT04433988	exc_Pentoxifylline,exc_Gastrointestinal_Tract,exc_Seizures,exc_Cardia,exc_Intracranial_Hemorrhages	1	200	Drug
1616	NCT04434131	exc_Women,exc_Pregnancy_Tests,exc_Extracorporeal_Membrane_Oxygenation	2	30	Drug
1618	NCT04434248	inc_Men,inc_Women,inc_COVID-19,inc_Polymerase_Chain_Reaction,inc_Pneumonia,inc_Cough,inc_Administration_Oral,exc_Ribavirin,exc_Chloroquine,exc_Hydroxychloroquine,exc_Mefloquine,exc_Cardiovascular_Diseases,exc_Heart_Failure,exc_Angina_Unstable,exc_Myocardial_Infarction,exc_Heart_Valve_Diseases,exc_Pulmonary_Embolism,exc_Deep_Vein_Thrombosis,exc_Renal_Replacement_Therapy,exc_Hemodialysis,exc_Peritoneal_Dialysis,exc_Alanine_Transaminase,exc_Aspartate_Aminotransferases,exc_Cirrhosis,exc_Seizures,exc_Stroke,exc_Ischemic_Attack_Transient,exc_Brain_Neoplasms,exc_Neurologic_Dysfunction,exc_Kidney_Diseases,exc_Hepatica,exc_Gastrointestinal_Diseases,exc_Cancer,exc_Drug_Therapy,exc_HIV|HIV_Infections,exc_Women,exc_Pregnancy	5	330	Drug
1621	NCT04435015	inc_Men,inc_Women,inc_Intubation,exc_Pregnancy	4	200	Drug
1626	NCT04435184	inc_Men,inc_Women,inc_COVID-19,inc_Reverse_Transcriptase_Polymerase_Chain_Reaction,inc_Fever|Hyperthermia_Induced,inc_Pregnancy_Tests,exc_Ventilation_Mechanical,exc_Pregnancy,exc_International_Normalized_Ratio,exc_Partial_Thromboplastin_Time	4	40	Drug
1628	NCT04435314	inc_Men,inc_Women,inc_Pregnancy,inc_COVID-19,exc_COVID-19,exc_HIV|HIV_Infections,exc_T-Cell_Leukemia_Viruses_Human,exc_Hepatitis_C_Chronic,exc_Liver_Failure,exc_Kidney_Diseases,exc_Dialysis,exc_Antiviral_Agents,exc_Antiparasitic_Agents,exc_Radiation|Radiotherapy,exc_Transplants,exc_Women,exc_Pregnancy	4	200	Drug
1630	NCT04435353	inc_Respiratory_Distress_Syndrome_Adult,exc_Acute_Coronary_Syndrome,exc_Pulmonary_Embolism	1	200	Device
1631	NCT04435379	inc_Men,inc_Women,exc_Mycobacterium_tuberculosis|Tuberculosis,exc_Respiratory_Tract|Respiratory_Tract_Infections,exc_Fever|Hyperthermia_Induced,exc_Virus_Diseases,exc_Bacterial_Infections,exc_Vaccination,exc_Immunocompromised_Host,exc_Infections,exc_HIV,exc_Bone_Marrow_Transplantation,exc_Drug_Therapy,exc_Immunotherapy,exc_Radiotherapy,exc_Oral_Stage,exc_Prednisone,exc_Cancer,exc_Squamous_Cell_Cancer	5	2038	Biological
1632	NCT04435522	inc_Men,inc_Women,exc_Pregnancy,exc_Myocardial_Infarction,exc_Neurologic_Dysfunction,exc_HIV,exc_Kidney_Diseases,exc_Cytochrome_P-450_CYP3A_Inhibitors	4	16	Drug
1633	NCT04435587	exc_Fever|Hyperthermia_Induced,exc_Chronic_Kidney_Diseases,exc_Cardiovascular_Diseases,exc_Arrhythmias_Cardiac,exc_Diabetes,exc_Lymphocyte_Count,exc_Colchicine,exc_Cisapride,exc_Simvastatin,exc_Rifampin,exc_Pregnancy,exc_Women	1	80	Drug
1634	NCT04435717	exc_Immunomodulators,exc_Hepatitis_B|Hepatitis_B_virus,exc_Pregnancy	5	78	Drug
1635	NCT04435795	exc_Prednisone,exc_Steroids,exc_Inhalers,exc_Pregnancy,exc_Mycoses,exc_Bacterial_Infections	1	454	Drug
1636	NCT04435808	inc_Men,inc_Women,inc_COVID-19,exc_Anti-Arrhythmia_Agents,exc_Digoxin,exc_Cyclosporine,exc_Cimetidine,exc_Tamoxifen,exc_Antimalarials,exc_Chemoprevention,exc_Psoriasis,exc_Porphyrias,exc_Neutropenia,exc_Neutrophils,exc_Liver_Diseases,exc_Long_QT_Syndrome,exc_Therapies_Investigational,exc_Vaccine_Therapy	1	1	Drug
1637	NCT04436276	inc_Women,inc_Hyperlipoproteinemias,inc_Hypothyroidism,inc_Thiazides,exc_Temperature,exc_Cancer,exc_Carcinoma_Basal_Cell,exc_Nervous_System_Diseases,exc_Pulmonary_Disease_Chronic_Obstructive,exc_Emphysema,exc_Bronchitis_Chronic,exc_Idiopathic_Pulmonary_Fibrosis,exc_Pregnancy,exc_Heart_Failure,exc_Coronary_Artery_Disease,exc_Cardiomyopathies,exc_Hypertension,exc_Chronic_Kidney_Diseases,exc_Dialysis,exc_Thiazides	1	1045	Biological
1638	NCT04436458	inc_Therapeutics,inc_Pneumonia,inc_Diarrhea,exc_Ventilation_Mechanical	0	100	Drug
1639	NCT04436471	inc_Men,inc_Women,inc_Polymerase_Chain_Reaction,inc_Pregnancy_Tests,inc_HIV|HIV_Infections,inc_Hepatitis_B,inc_Syphilis,inc_Liver|Liver_Dysfunction,inc_Kidney_Diseases,inc_Cardiovascular_System,inc_Blood,inc_Central_Nervous_System|Central_Nervous_System_Infections,inc_Musculoskeletal_System,inc_Endocrine_System,exc_Immunosuppression,exc_Pregnancy,exc_Vaccination,exc_Vaccines	5	38	Biological
1642	NCT04437693	exc_Pregnancy,exc_Retinal_Diseases,exc_Macular_Degeneration,exc_Anemia_Aplastic,exc_Agranulocytosis,exc_Leukopenia,exc_Thrombocytopenia,exc_Glucosephosphate_Dehydrogenase_Deficiency,exc_Dermatitis,exc_Psoriasis,exc_Porphyrias,exc_Lung_Diseases,exc_Pneumonia,exc_Phenytoin,exc_Carbamazepine,exc_Phenobarbital,exc_Primidone,exc_Oxcarbazepine,exc_4-Quinolones|Quinolones,exc_Macrolides,exc_Antidepressive_Agents,exc_Thoracica,exc_Spine	1	500	Drug
1644	NCT04437719	exc_Pregnancy	2	100	Other
1645	NCT04437823	inc_Men,inc_Fever|Hyperthermia_Induced,exc_Pregnancy,exc_Women,exc_Penicillin|Penicillins,exc_Streptomycin,exc_Cancer,exc_Carcinoma_Basal_Cell,exc_Carcinoma_Squamous_Cell,exc_Melanoma,exc_Cancer_of_the_Uterine_Cervix,exc_HIV|HIV_Infections	5	20	Biological
1646	NCT04437875	inc_Men,inc_Women,inc_Polymerase_Chain_Reaction,inc_Pregnancy_Tests,inc_HIV|HIV_Infections,inc_Hepatitis_B,inc_Syphilis,inc_Liver|Liver_Dysfunction,inc_Kidney_Diseases,inc_Cardiovascular_System,inc_Blood,inc_Central_Nervous_System|Central_Nervous_System_Infections,inc_Musculoskeletal_System,inc_Endocrine_System,exc_Immunosuppression,exc_Pregnancy,exc_Vaccination,exc_Vaccines	5	38	Biological
1648	NCT04438057	inc_COVID-19,inc_Diarrhea,inc_Myalgia,inc_Hospitalization,exc_Myelodysplastic_Syndromes,exc_Renal_Insufficiency,exc_Hydroxychloroquine,exc_Pregnancy	1	150	Biological
1650	NCT04438694	inc_Communicable_Diseases|Disease,inc_Dyspnea,inc_Respiratory_Failure,inc_Shock_Septic,inc_Treatment_Failure,exc_Pregnancy,exc_Immune_System_Diseases	1	67	Biological
1651	NCT04438837	exc_Chloroquine,exc_Arrhythmias_Cardiac,exc_Pregnancy,exc_Flecainide,exc_Amiodarone,exc_Digoxin,exc_Procainamide,exc_Propafenone,exc_Thioridazine,exc_Pimozide	1	582	Drug
1652	NCT04438850	inc_Polymerase_Chain_Reaction,exc_Pregnancy,exc_Pregnancy_Tests,exc_Women,exc_Central_Nervous_System_Diseases,exc_Dialysis,exc_Warfarin,exc_Antiviral_Agents,exc_Hydroxychloroquine	2	102	Drug
1656	NCT04438980	inc_Polymerase_Chain_Reaction,inc_Hospital_Readmissions,inc_Interleukin-6,inc_Ferritins,exc_Glucocorticoids,exc_Immunosuppression,exc_Biopharmaceuticals,exc_Hypertension,exc_Manic_Disorder,exc_Cancer,exc_Pregnancy,exc_Procalcitonin,exc_Palliative_Care	1	72	Drug
1657	NCT04439006	inc_Cancer,inc_Anemia_Aplastic,inc_Polymerase_Chain_Reaction,inc_COVID-19,inc_Bilirubin,inc_Gilbert_Disease,inc_Alanine_Transaminase,inc_Aspartate_Aminotransferases,inc_Blood_Platelets,inc_Women,inc_Men,inc_Pregnancy,exc_Mycoses,exc_Phenprocoumon,exc_Cardiovascular_Diseases,exc_Arrhythmias_Cardiac,exc_Congestive_Heart_Failure,exc_Myocardial_Infarction,exc_Heart_Diseases,exc_Feeding_Disorders,exc_von_Willebrand_Diseases,exc_Hemophilia_A,exc_Stroke,exc_Intracranial_Hemorrhages,exc_Pharmaceutical_Preparations,exc_HIV,exc_Hepatitis_B,exc_Hepatitis_C,exc_Malabsorption_Syndromes,exc_Inflammatory_Bowel_Diseases	5	72	Other
1658	NCT04439045	exc_Kidney_Diseases,exc_Liver|Liver_Dysfunction,exc_Steroids,exc_Pregnancy,exc_Virus_Diseases,exc_Bacterial_Infections,exc_Body_Temperature,exc_Therapeutics,exc_Methotrexate,exc_Azathioprine,exc_Antimalarials,exc_BCG_Vaccine,exc_Infections	1	3626	Biological
1659	NCT04439071	inc_Men,inc_Adult,inc_Women,inc_Pregnancy_Tests,exc_Ventilation_Mechanical,exc_Bilirubin,exc_Lymphocyte_Count,exc_Hemoglobin_E|Hemoglobins,exc_Chronic_Kidney_Diseases,exc_Dialysis,exc_Glomerular_Filtration_Rate,exc_Steroids,exc_Dexamethasone,exc_Therapies_Investigational,exc_Pregnancy,exc_Excipients	4	380	Drug
1661	NCT04439825	inc_Men,inc_Cosmetics,inc_Therapeutics,exc_Men,exc_Antidepressive_Agents,exc_Depression,exc_Bipolar_Disorder,exc_Pregnancy,exc_Pharmaceutical_Preparations,exc_Therapeutics	1	45	Drug
1662	NCT04440007	exc_Respiratory_Failure,exc_Cardiopulmonary_Resuscitation,exc_Pregnancy,exc_Mycoses,exc_Virus_Diseases,exc_Infections,exc_Alanine_Transaminase,exc_Bilirubin,exc_Arrhythmias_Cardiac,exc_Myocardial_Infarction,exc_Congestive_Heart_Failure,exc_Therapeutics,exc_Cytochrome_P-450_CYP3A|Cytochrome_P-450_Enzyme_System,exc_Immunosuppression,exc_Janus_Kinase_Inhibitors,exc_Mental_Disorders	1	80	Drug
1663	NCT04441047	inc_Men,inc_Women,inc_Leukocytes,inc_Hemoglobin_E|Hemoglobins,inc_Blood_Platelets,inc_Alanine_Transaminase,inc_Aspartate_Aminotransferases,inc_Creatinine,inc_Alkaline_Phosphatase,inc_Bilirubin,inc_Prothrombin_Time,inc_Partial_Thromboplastin_Time,inc_Electrocardiography,exc_Immunosuppression,exc_Anti-Arrhythmia_Agents,exc_Pulse,exc_Pulmonary_Disease_Chronic_Obstructive,exc_Hypertension,exc_Mental_Disorders,exc_Cancer	1	40	Drug
1664	NCT04441385	inc_Men,inc_Women,inc_Four-Dimensional_Computed_Tomography,inc_Language_Tests,inc_Pregnancy,exc_Chronic_Kidney_Diseases,exc_Renal_Replacement_Therapy,exc_Liver_Diseases,exc_Pulmonary_Disease_Chronic_Obstructive,exc_Neoplasms,exc_HIV|HIV_Infections,exc_Hemoglobin_E|Hemoglobins,exc_Cardiovascular_Diseases,exc_Myocardial_Infarction,exc_Acute_Coronary_Syndrome,exc_Angioplasty,exc_Heart_Failure,exc_Arrhythmias_Cardiac,exc_Atrial_Fibrillation,exc_Pregnancy,exc_Pregnancy_Tests,exc_Therapies_Investigational,exc_Maraviroc	5	200	Drug
1665	NCT04441398	inc_Pregnancy,inc_Men,inc_Women,inc_COVID-19,exc_HIV|HIV_Infections,exc_T-Cell_Leukemia_Viruses_Human,exc_Hepatitis_C_Chronic,exc_Liver_Failure,exc_Kidney_Diseases,exc_Dialysis,exc_Therapeutics,exc_Antiviral_Agents,exc_Radiation|Radiotherapy,exc_Transplants,exc_Pregnancy,exc_Women	4	300	Drug
1666	NCT04441424	inc_Pneumonia	0	49	Biological
1669	NCT04441684	inc_Men,inc_Women	4	1800	Diagnostic Test
1671	NCT04441918	inc_Men,inc_Women,inc_Electrocardiography,inc_Pregnancy,exc_Infections,exc_COVID-19,exc_Hydroxychloroquine,exc_Leukocyte_Count,exc_Blood_Platelets,exc_Neutrophils,exc_Lymphocytes,exc_HIV|HIV_Infections,exc_Transplantation,exc_Heart,exc_Liver|Liver_Dysfunction,exc_Kidney_Diseases,exc_Cancer|Carcinoma_in_Situ,exc_Gastrointestinal_Tract,exc_Hepatica,exc_Neurologic_Dysfunction,exc_Cardiovascular_Diseases,exc_Narcotics,exc_Food,exc_Pregnancy,exc_Women	5	40	Combination Product
1672	NCT04441996	inc_COVID-19,inc_SARS_Virus,inc_Cerebral_Palsy,inc_Fibrinogen,exc_Pregnant_Women,exc_Prisoners	3	20	Biological
1673	NCT04442048	inc_Therapeutics,inc_Lymphoma,inc_COVID-19,inc_Hypertension,inc_Diabetes,inc_Heart,inc_Heart_Failure,inc_Coronary_Artery_Disease,inc_Cardiomyopathies,inc_Pulmonary_Disease_Chronic_Obstructive,inc_Asthma,inc_Idiopathic_Pulmonary_Fibrosis,inc_Cystic_Fibrosis,inc_Liver_Cirrhosis,inc_Dialysis,inc_Immunotherapy,inc_Life_Expectancy,inc_Language_Fluency_French,exc_COVID-19,exc_Dyspnea,exc_Therapeutics,exc_Factive,exc_BCG_Vaccine,exc_BCG,exc_HIV,exc_Hepatitis_B,exc_Hepatitis_C,exc_Leukemia,exc_Pregnancy,exc_Immunosuppressive_Agents,exc_Adrenal_Cortex_Hormones,exc_Azathioprine,exc_Tacrolimus,exc_Cyclosporine,exc_Drug_Therapy	5	1500	Biological
1674	NCT04442087	inc_Occupational_Groups	1	400	Biological
1675	NCT04442152	inc_Women,inc_Access_Cellphone	4	1000	Behavioral
1677	NCT04442178	inc_Men,inc_Women,inc_Oxygen,inc_Infections,exc_Pregnancy,exc_Cancer,exc_Hepatitis_B,exc_Hepatitis_C,exc_HIV|HIV_Infections,exc_Hypoxia,exc_Steroids,exc_Hydrocortisone	5	48	Drug
1678	NCT04442191	inc_Infections,inc_Dyspnea,inc_Tachypnea,exc_Ventilators,exc_Transfusion-Related_Acute_Lung_Injury,exc_Anaphylaxis,exc_Asthma,exc_Emphysema,exc_Women,exc_Pregnancy,exc_Therapies_Investigational,exc_Respiratory_Distress_Syndrome_Adult	1	50	Biological
1679	NCT04442230	inc_Men,inc_Women,inc_Hysterectomy,inc_Salpingectomy,inc_Ovariectomy,inc_Vasectomy,inc_Intrauterine_Devices_Consent,exc_Pregnancy,exc_Women,exc_Pulse_Rate,exc_Pulmonary_Disease_Chronic_Obstructive,exc_Asthma,exc_Obesity,exc_Cardiovascular_Diseases,exc_Congestive_Heart_Failure,exc_Coronary_Artery_Disease,exc_Cardiomyopathies,exc_Hypertension,exc_Diabetes,exc_Dialysis,exc_Hepatitis_B_Chronic,exc_Alcoholic_Steatohepatitis,exc_Cirrhosis,exc_Anemia_Sickle_Cell,exc_Thalassemia,exc_Bell_Palsy,exc_Cleft_Palate,exc_Nasal_Polyps,exc_Hydroxychloroquine,exc_HIV|HIV_Infections,exc_Oral_Stage,exc_Antimetabolites,exc_Radiation|Radiotherapy,exc_Interleukin-3|Interleukin-4|Interleukins,exc_Interleukin-12,exc_Janus_Kinase_Inhibitors	5	96	Biological
1684	NCT04443270	exc_Heart_Diseases,exc_Arrhythmias_Cardiac,exc_Liver|Liver_Dysfunction,exc_Kidney_Diseases,exc_Chloroquine,exc_Psoriasis,exc_Creatinine,exc_Alanine_Transaminase,exc_Aspartate_Aminotransferases	1	200	Drug
1685	NCT04443673	exc_Pregnant_Women	3	82	Dietary Supplement
1686	NCT04443725	inc_Polymerase_Chain_Reaction,exc_Pharmaceutical_Preparations,exc_Liver_Diseases,exc_Cirrhosis,exc_Alanine_Transaminase|D-Alanine_Transaminase,exc_Aspartate_Aminotransferases,exc_Pregnancy,exc_Hepatitis_C,exc_Bone_Marrow_Transplantation,exc_Glucosephosphate_Dehydrogenase_Deficiency,exc_Glomerular_Filtration_Rate,exc_Psoriasis,exc_Porphyrias,exc_Digitalis,exc_Flecainide,exc_Amiodarone,exc_Procainamide,exc_Propafenone,exc_Long_QT_Syndrome,exc_Weights,exc_Epilepsy	1	100	Drug
1687	NCT04443868	inc_Men,inc_Women,inc_Access_Telephone,inc_Access_Tablet,inc_Access_Computer,inc_Dyspnea,inc_Condoms_Male_Consent,inc_Contraceptives_Oral_Hormonal,inc_Contraceptives_Oral_Combined_Consent,inc_Contraceptives_Patch_Consent,inc_Contraceptives_Vaginal_Rings_Consent,inc_Contraceptives_Injections_Consent,inc_Ligation_Tubal,inc_Cervical_Cap_Consent,inc_Intrauterine_Devices_Diaphragm,exc_Tracheostomy,exc_Laryngectomy,exc_Oxygen,exc_Nasal_Lavage,exc_Pregnancy,exc_COVID-19	1	50	Drug
1688	NCT04443881	inc_Pneumonia,inc_Ferritins,inc_Polymerase_Chain_Reaction,exc_Neutrophils,exc_Blood_Platelets,exc_Sepsis|Severe_Sepsis,exc_Pneumonia,exc_Hepatitis_B,exc_Hepatitis_C,exc_Pregnancy,exc_Kidney_Diseases,exc_Renal_Replacement_Therapy,exc_Hemodialysis,exc_Peritoneal_Dialysis,exc_Hypertension,exc_COVID-19	0	180	Drug
1689	NCT04444271	inc_Men,inc_Women,inc_Aged,inc_Shock_Septic	4	20	Drug
1690	NCT04444297	exc_Dyslexia	1	40	Other
1691	NCT04444323	inc_Sarcoma,inc_Cleft_Lip	1	50	Other
1694	NCT04444596	inc_COVID-19	6	100	Diagnostic Test
1696	NCT04444674	inc_HIV|HIV_Infections,inc_Pregnancy_Tests,inc_Vaccination,exc_Therapies_Investigational,exc_Angioedemas_Hereditary,exc_Pregnancy,exc_Cancer,exc_Carcinoma_Basal_Cell,exc_Cancer_of_the_Uterine_Cervix,exc_Feeding_Disorders,exc_Factor_V_Deficiency|Factor_VII_Deficiency|Factor_X_Deficiency,exc_Blood_Platelet_Disorders,exc_Venipuncture,exc_Asthma,exc_Gastrointestinal_Diseases,exc_Liver_Diseases,exc_Urinalysis,exc_Immunosuppression,exc_HIV|HIV_Infections	5	2130	Biological
1698	NCT04444700	inc_COVID-19,exc_Pregnancy,exc_Hemoglobin_E|Hemoglobins,exc_Platelet_Count,exc_Fibrinogen,exc_International_Normalized_Ratio,exc_Heparin_Low-Molecular-Weight,exc_Warfarin,exc_Dabigatran,exc_Rivaroxaban,exc_Hemorrhage,exc_Feeding_Disorders	1	462	Drug
1699	NCT04444986	inc_Blood_Pressure,inc_Glucose,inc_Bromisovalum|Urea,inc_Uric_Acid,inc_Creatinine,inc_Bilirubin,inc_Sodium,inc_Potassium,inc_Calcium,inc_Chlorides,inc_SGOT,inc_SGPT,inc_Alkaline_Phosphatase,inc_Proteins,inc_Urinalysis,exc_Asthma,exc_Cardiovascular_Infections,exc_Neurologic_Dysfunction,exc_Hepatica,exc_Gastrointestinal_Tract,exc_Kidney_Diseases,exc_Metabolism,exc_Mental_Disorders,exc_Porphyrias,exc_Hypotension_Orthostatic,exc_Vitamins,exc_Heparin,exc_Hepatitis_B,exc_Hepatitis_C,exc_HIV|HIV_Infections,exc_Vegetarians	1	30	Drug
1700	NCT04445220	exc_Women,exc_Pregnancy,exc_Extracorporeal_Membrane_Oxygenation,exc_Liver_Diseases,exc_Hepatorenal_Syndrome,exc_Antiviral_Agents,exc_Adrenal_Cortex_Hormones,exc_Hydroxychloroquine,exc_Azithromycin,exc_Cancer,exc_Therapeutics,exc_Platelet_Count	2	22	Biological
1701	NCT04445246	inc_Polymerase_Chain_Reaction,inc_Noninvasive_Ventilation,inc_Hypoxemia,exc_Pregnancy,exc_Pregnancy_Tests,exc_Ventilation_Mechanical,exc_Iloprost	2	40	Drug
1703	NCT04445272	inc_Polymerase_Chain_Reaction,exc_Antibodies_Monoclonal,exc_Infections,exc_Tuberculosis,exc_Pregnancy,exc_Pregnancy_Tests	2	500	Drug
1704	NCT04445285	inc_Men,inc_Ventilation_Mechanical	4	44	Drug
1705	NCT04445311	exc_Pregnancy,exc_Ivermectin	2	100	Drug
1706	NCT04445324	inc_Schizophrenia,inc_Psychotic_Disorders,inc_Anxiety,inc_Mood_Disorders	1	30	Behavioral
1707	NCT04445337	inc_COVID-19,inc_Heart_Failure,inc_Arrhythmias_Cardiac,exc_Heart_Failure,exc_COVID-19,exc_Extracorporeal_Membrane_Oxygenation	6	10	Procedure
1708	NCT04445376	inc_COVID-19,exc_Heart_Failure,exc_Aortic_Valve_Stenosis,exc_Arrhythmias_Cardiac,exc_Angina_Unstable,exc_Cardiomyopathy_Hypertrophic	1	20	Other
1709	NCT04445389	inc_Men,exc_Immunoglobulin_E|Immunoglobulin_Therapy|Immunoglobulins,exc_Antipsychotic_Agents,exc_Narcotic_Analgesics,exc_Vaccine_Therapy,exc_Antibiotics,exc_Guillain-Barre_Syndrome,exc_Asthma,exc_Pneumonia,exc_Endocrine_System,exc_Diabetes,exc_Hyperlipidemias,exc_Cardiovascular_Infections,exc_Hypertension,exc_Musculoskeletal_System,exc_Immune_System,exc_Hemophilia_A,exc_Anticoagulants,exc_COVID-19,exc_Immunosuppressive_Agents,exc_Pregnancy,exc_Women	5	210	Drug
1710	NCT04445454	inc_Men,inc_Ferritins,inc_Women,inc_Lidocaine,inc_Communicable_Diseases|Disease,inc_HIV|HIV_Infections,exc_Pregnancy,exc_Women,exc_Extracorporeal_Membrane_Oxygenation,exc_Life_Expectancy,exc_Bone_Marrow_Transplantation,exc_Immunosuppression,exc_Secondary_Infections,exc_Cancer,exc_Mental_Disorder,exc_COVID-19	5	20	Biological
1711	NCT04445467	inc_Women,inc_Men,inc_Pregnancy_Tests,inc_Therapeutics,exc_Pregnancy,exc_Dialysis	4	190	Drug
1714	NCT04445623	exc_Neoplasms,exc_Pregnancy,exc_Heparin,exc_Stroke,exc_Ischemic_Attack_Transient,exc_Liver_Failure	1	128	Drug
1715	NCT04445935	inc_Ventilation_Mechanical,exc_Pregnancy,exc_Drug_Therapy|Pharmaceutical_Preparations	2	100	Drug
1717	NCT04446065	inc_COVID-19,inc_Pregnancy,inc_Women,exc_Women,exc_Pregnancy,exc_Green_Tea,exc_Pharmaceutical_Preparations,exc_Liver_Diseases,exc_Therapeutics	4	524	Drug
1718	NCT04446104	exc_COVID-19,exc_Cardia,exc_Retinal_Diseases,exc_Insulin,exc_Diabetes,exc_Depression,exc_Alcohols,exc_Kidney_Diseases,exc_Hepatica,exc_Glucosephosphate_Dehydrogenase_Deficiency,exc_Hyperthyroidism,exc_Iodine,exc_Pharynx,exc_Eye,exc_Lip,exc_Urticaria,exc_Azithromycin,exc_Amitriptyline,exc_Cimetidine,exc_Citalopram,exc_Nortriptyline,exc_Pantoprazole,exc_Arrhythmias_Cardiac	1	4257	Drug
1721	NCT04446377	inc_Temperature,inc_Diarrhea,inc_Women,inc_Therapeutics,inc_Hysterectomy,inc_Follicle_Stimulating_Hormone,inc_Men,inc_Orchiectomy,exc_Alanine_Transaminase|D-Alanine_Transaminase,exc_Aspartate_Aminotransferases,exc_Therapeutics,exc_Cancer,exc_Cardiovascular_Diseases,exc_Myocardial_Infarction,exc_Angina_Unstable,exc_Peripheral_Vascular_Diseases,exc_Antihypertensive_Agents,exc_Gastrointestinal_Diseases,exc_Exocrine_Pancreatic_Insufficiency,exc_Malabsorption_Syndromes,exc_Inflammatory_Bowel_Diseases,exc_Pregnancy,exc_Cytochrome_P-450_CYP3A4,exc_Warfarin,exc_Tolbutamide,exc_Phenytoin,exc_Mental_Disorder	1	142	Drug
1722	NCT04446429	inc_Men,exc_Hypothyroidism	4	381	Drug
1726	NCT04447235	inc_Cancer,inc_Hematologic_Diseases,inc_Hemoglobin_E|Hemoglobins,inc_Platelet_Count,inc_Bilirubin,inc_Gilbert_Disease,inc_Aspartate_Aminotransferases,exc_Angiotensin-Converting_Enzyme_Inhibitors,exc_Angiotensin_Receptor_Antagonists,exc_Potassium,exc_Pregnancy,exc_Ivermectin	1	176	Drug
1727	NCT04447404	inc_Acute_Kidney_Injury,exc_Hemodialysis,exc_Peritoneal_Dialysis,exc_Hepatorenal_Syndrome,exc_Ascites,exc_Hepatic_Encephalopathy,exc_Kidney_Diseases,exc_Pregnancy,exc_Women	1	80	Drug
1728	NCT04447469	inc_Four-Dimensional_Computed_Tomography,exc_Extracorporeal_Membrane_Oxygenation,exc_Anakinra,exc_Alkylating_Agents,exc_Cyclosporine,exc_Azathioprine,exc_Cyclophosphamide,exc_Mycophenolate_Mofetil,exc_Immunosuppressive_Agents,exc_Electrocardiogram	1	573	Drug
1729	NCT04447534	exc_Chloroquine	1	200	Drug
1731	NCT04447781	inc_Wolff-Parkinson-White_Syndrome,inc_Electrocardiography,inc_Contraceptives_Injections_Consent,inc_Condoms_Consent,inc_Cervical_Cap_Consent,inc_Intrauterine_Devices_Diaphragm,inc_Vaginal_Spermicides_Consent,inc_Women,inc_Men,exc_Pregnancy,exc_COVID-19,exc_Middle_East_Respiratory_Syndrome,exc_Severe_Acute_Respiratory_Syndrome,exc_Asthma,exc_Pulmonary_Disease_Chronic_Obstructive,exc_Hypertension,exc_Cancer,exc_Cardiovascular_Diseases,exc_Myocardial_Infarction,exc_Congestive_Heart_Failure,exc_Cardiomyopathies,exc_Arrhythmias_Cardiac,exc_Diabetes,exc_Immunoglobulin_E|Immunoglobulin_Therapy|Immunoglobulins,exc_Immunosuppression,exc_Therapeutics,exc_Oral_Stage,exc_Antirheumatic_Agents,exc_Azathioprine,exc_Cyclophosphamide,exc_Cyclosporine,exc_Methotrexate,exc_Tumor_Necrosis_Factor_Inhibitors,exc_Infliximab,exc_Adalimumab,exc_Etanercept,exc_Bone_Marrow_Transplantation,exc_Defibrillators_Implantable	5	160	Biological
1732	NCT04447833	inc_Men,inc_Respiratory_Distress_Syndrome_Adult,inc_Pregnancy_Tests,inc_Women,exc_Cancer_of_the_Uterine_Cervix,exc_Pregnancy,exc_Women,exc_Therapeutics,exc_Feeding_Disorders,exc_Inflammatory_Bowel_Diseases,exc_Ulcer,exc_Hemophilia_A,exc_Stents,exc_Catheters,exc_Heart_Valves,exc_Tuberculosis,exc_Malaria,exc_Opportunistic_Infections,exc_Parasitic_Diseases,exc_Liver_Failure,exc_Burns,exc_Deep_Vein_Thrombosis,exc_Pulmonary_Embolism,exc_Dimethyl_Sulfoxide	1	9	Drug
1734	NCT04448119	inc_COVID-19,exc_Pregnancy,exc_Women,exc_Gout,exc_Liver_Cirrhosis	2	760	Drug
1739	NCT04448756	inc_Ventilation_Mechanical,inc_Extracorporeal_Membrane_Oxygenation,inc_Hospitalization,exc_Cardiovascular_Diseases,exc_Hypertension,exc_Diabetes,exc_Lung_Diseases_Obstructive,exc_Neurologic_Dysfunction,exc_COVID-19,exc_Pregnancy	1	150	Drug
1741	NCT04449276	inc_Men,inc_Women,inc_Oral_Stage,inc_Intrauterine_Devices_Consent,exc_COVID-19,exc_Therapies_Investigational,exc_Vaccine_Therapy,exc_Vaccines,exc_Immunosuppressive_Agents,exc_Immunosuppression,exc_HIV,exc_Hepatitis_B|Hepatitis_B_virus,exc_Hepatitis_C_virus,exc_Angioedema,exc_Aminoglycosides,exc_Rhinitis_Allergic_Seasonal,exc_Severe_Acute_Respiratory_Syndrome,exc_Middle_East_Respiratory_Syndrome,exc_Mental_Disorders,exc_Pulmonary_Disease_Chronic_Obstructive,exc_Asthma,exc_Dyspnea,exc_Oral_Stage,exc_Theophylline,exc_Ipratropium,exc_Biopharmaceuticals,exc_Cardiovascular_Diseases,exc_Congestive_Heart_Failure,exc_Cardiomyopathies,exc_Myocardial_Ischemia,exc_Stroke,exc_Peripheral_Arterial_Disease,exc_Pulmonary_Embolism,exc_Myocarditis,exc_Pericarditis,exc_Hypertension,exc_Diabetes,exc_Nervous_System_Diseases,exc_Cancer,exc_Women,exc_Pregnancy,exc_Anaphylaxis,exc_Feeding_Disorders	5	284	Biological
1742	NCT04449380	inc_X-Ray_Therapy|X-Rays,inc_Pneumonia,exc_Pregnancy,exc_Women,exc_Suicidal_Ideation	0	126	Drug
1743	NCT04449588	inc_Men,inc_Women,inc_Pneumonia,inc_Oxygen,exc_Sepsis|Severe_Sepsis,exc_Pulmonary_Disease_Chronic_Obstructive,exc_Tuberculosis,exc_Myocardial_Infarction,exc_Liver_Diseases,exc_Kidney_Diseases,exc_Renal_Insufficiency,exc_Immunoglobulin_G4-Related_Disease,exc_Cancer,exc_Bone_Marrow_Transplantation,exc_Therapeutics,exc_Cyclosporine,exc_Tacrolimus,exc_Everolimus,exc_Sirolimus,exc_Mycophenolate_Mofetil,exc_Pregnancy,exc_Women	0	368	Drug
1745	NCT04449718	inc_Heart_Diseases,inc_Diabetes,inc_Neoplasms,inc_Immunosuppression,exc_Severe_Acute_Respiratory_Syndrome,exc_Dialysis,exc_Creatinine	1	240	Dietary Supplement
1747	NCT04449965	inc_Hospitalization,exc_Iodine,exc_Betadine,exc_Thyroid_Carcinoma,exc_Hyperthyroidism,exc_Hypothyroidism,exc_Pregnancy	1	81	Drug
1748	NCT04450004	inc_Vaccination,inc_Access_Telephone,inc_Men,inc_Women,inc_Hysterectomy,inc_Pregnancy,inc_Ovulation,inc_Oral_Stage,inc_Contraceptives_Implant_Consent,exc_Vaccination,exc_Pulmonary_Disease_Chronic_Obstructive,exc_Asthma,exc_Cardiovascular_Infections,exc_Coronary_Artery_Disease,exc_Congestive_Heart_Failure,exc_Kidney_Diseases,exc_Diabetes,exc_Fatigue_Syndrome_Chronic,exc_Fibromyalgia,exc_X-Linked_Combined_Immunodeficiency_Diseases,exc_HIV,exc_Hepatitis_B,exc_Hepatitis_C,exc_Cancer,exc_Arthritis_Rheumatoid,exc_Lupus_Erythematosus_Systemic,exc_Multiple_Sclerosis,exc_Psoriasis,exc_Therapeutics,exc_Pharmaceutical_Preparations,exc_Endophthalmitis,exc_Antibiotics_Cytotoxic,exc_Antibiotics_Antineoplastic,exc_Vaccine_Therapy,exc_COVID-19,exc_Antiviral_Agents,exc_Histamine_Antagonists,exc_Analgesics_Opioid,exc_Tobacco,exc_Plants,exc_Plant_Components,exc_Fruit,exc_Nuts,exc_Guillain-Barre_Syndrome	5	180	Biological
1750	NCT04451174	inc_Polymerase_Chain_Reaction,exc_Pregnancy,exc_Ventilation_Mechanical,exc_Hepatitis_C,exc_Chronic_Kidney_Diseases	2	184	Drug
1751	NCT04451239	exc_Communicable_Diseases|Disease	1	12	Drug
1752	NCT04451291	inc_COVID-19,inc_Respiratory_Distress_Syndrome_Adult,inc_Cardia,inc_Ventilation_Mechanical,exc_Life_Expectancy,exc_Extracorporeal_Membrane_Oxygenation,exc_Pulmonary_Embolism,exc_Deep_Vein_Thrombosis,exc_Dimethyl_Sulfoxide,exc_Stroke,exc_Heart_Diseases,exc_Myocardial_Infarction,exc_Angina_Unstable,exc_Lung_Diseases,exc_Hypertension,exc_Cancer,exc_Cryotherapy,exc_Immunosuppression,exc_Therapeutics,exc_Transplant_Recipients,exc_Pregnancy,exc_Neutrophils,exc_Blood_Platelets	1	20	Biological
1755	NCT04451889	inc_Pulmonary_Disease_Chronic_Obstructive,inc_Pneumonia,inc_Sarcoidosis_Pulmonary,inc_Idiopathic_Interstitial_Pneumonias,inc_Alveolitis_Extrinsic_Allergic,inc_Pulmonary_Eosinophilia,inc_Hemochromatosis,inc_Histiocytosis_Langerhans-Cell,inc_Respiratory_Failure,exc_Pregnancy,exc_Bronchoscopy,exc_Hematopoietic_System	1	15	Device
1757	NCT04452097	inc_Men,inc_Women,inc_Aged,inc_Polymerase_Chain_Reaction,exc_Pregnancy,exc_Adrenal_Cortex_Hormones,exc_Extracorporeal_Membrane_Oxygenation,exc_Heparin_Low-Molecular-Weight,exc_Serum_Albumin_Human	4	39	Biological
1758	NCT04452318	inc_Weights,inc_COVID-19,exc_COVID-19,exc_Respiratory_Therapy	6	2000	Drug
1760	NCT04452435	exc_Therapies_Investigational,exc_Noninvasive_Ventilation,exc_Pulmonary_Disease_Chronic_Obstructive,exc_Therapeutics,exc_Adrenal_Cortex_Hormones,exc_Hepatitis_B_Surface_Antigens,exc_Pregnancy_Tests,exc_Cancer,exc_Carcinoma_Basal_Cell,exc_Cervical_Intraepithelial_Neoplasia|Cervical_Intraepithelial_Neoplasia_Grade_III,exc_Rifampin,exc_Phenytoin,exc_Hypericum_perforatum,exc_Phenobarbital,exc_Rifabutin,exc_Carbamazepine,exc_Anti-HIV_Agents,exc_Warfarin,exc_Pregnancy,exc_Women,exc_Men	1	106	Drug
1761	NCT04452474	exc_Blood_Cell_Count,exc_Platelet_Count,exc_Alanine_Transaminase,exc_Aspartate_Aminotransferases,exc_Arterial_Pressure,exc_Therapeutics,exc_Diverticulitis,exc_Biopharmaceuticals,exc_Tumor_Necrosis_Factor-a__TNF-a__Inhibitors,exc_Methotrexate,exc_Janus_Kinase_Inhibitors,exc_Pregnancy	1	376	Drug
1763	NCT04452565	inc_COVID-19,inc_Electrocardiogram,inc_Blood_Count_Complete,inc_Magnesium,inc_Pregnancy,inc_Men,inc_Women,inc_Intrauterine_Devices_Consent,exc_Atazanavir,exc_Dexamethasone,exc_Antiviral_Agents,exc_Angina_Unstable,exc_Congestive_Heart_Failure,exc_Myocardial_Infarction,exc_Women,exc_Arrhythmias_Cardiac,exc_Pulmonary_Valve_Insufficiency,exc_Epilepsy,exc_Drug_Therapy,exc_Chronic_Kidney_Diseases,exc_Dialysis,exc_Porphyrias,exc_Myasthenia_Gravis,exc_Pregnancy,exc_Bilirubin,exc_Magnesium,exc_Calcium,exc_Potassium	4	525	Drug
1767	NCT04452669	exc_Epoprostenol	1	20	Drug
1770	NCT04452773	exc_COVID-19,exc_Pregnancy,exc_Virus_Diseases,exc_Bacterial_Infections,exc_Vaccination,exc_HIV,exc_Bone_Marrow_Transplantation,exc_Drug_Therapy,exc_Lymphopenia,exc_Prednisone,exc_Cancer,exc_Chloroquine,exc_Probiotics	5	315	Dietary Supplement
1771	NCT04452799	exc_Feeding_Disorders	1	100	Drug
1772	NCT04452812	inc_COVID-19,inc_Critical_Illness,inc_Lactate,inc_Sequential_Organ_Failure_Assessment_Scores,inc_Respiratory_Failure,exc_Pregnancy_Tests,exc_Treatment_Protocols	1	15	Biological
1774	NCT04453371	inc_C-Reactive_Protein,exc_Pregnancy,exc_Norepinephrine,exc_Glomerular_Filtration_Rate,exc_Stroke,exc_Hemorrhage,exc_Delivery_Obstetric,exc_Stomach_Ulcer,exc_Duodenal_Ulcer,exc_Liver_Failure,exc_Liver_Cirrhosis,exc_Hypertension,exc_Hepatitis|Hepatitis_A|Hepatitis_E,exc_Cancer	1	50	Drug
1775	NCT04453384	inc_Men,inc_Women,inc_Four-Dimensional_Computed_Tomography,exc_COVID-19,exc_Extracorporeal_Membrane_Oxygenation,exc_Kidney_Diseases,exc_Liver_Cirrhosis,exc_Women,exc_Pregnancy_Tests,exc_Bacterial_Infections	4	368	Drug
1776	NCT04453475	inc_Therapeutics,exc_Dementia	1	1230	Behavioral
1777	NCT04453488	exc_COVID-19,exc_Pregnancy_Tests,exc_Virus_Diseases,exc_Bacterial_Infections,exc_Polymerase_Chain_Reaction,exc_Vaccination,exc_Influenza_Vaccines,exc_HIV,exc_Bone_Marrow_Transplantation,exc_Drug_Therapy,exc_Lymphopenia,exc_Prednisone,exc_Cancer,exc_Chloroquine,exc_Vaccine_Therapy	5	315	Biological
1781	NCT04453657	inc_Access_Tablet,inc_Access_Computer	1	270	Device
1783	NCT04453774	exc_Palliative_Care	1	1000	Device
1784	NCT04453852	inc_Men,inc_Diagnosis_Dual__Psychiatry_,inc_Leukocytes,inc_Hemoglobin_E|Hemoglobins,inc_Blood_Platelets,inc_Alanine_Transaminase,inc_Bilirubin,inc_Aspartate_Aminotransferases,inc_Creatinine,inc_Women,inc_Urine,exc_Immunosuppression,exc_Therapeutics,exc_Radiation|Radiotherapy,exc_Cancer_of_Skin,exc_HIV,exc_Hepatitis_B,exc_Hepatitis_C,exc_Insect_Stings,exc_Vaccine_Therapy,exc_Guillain-Barre_Syndrome,exc_Vaccination,exc_Schizophrenia,exc_Diagnosis_Psychiatric,exc_Mental_Disorders,exc_Oral_Stage,exc_COVID-19,exc_Women	5	40	Biological
1787	NCT04454307	exc_Chronic_Kidney_Diseases,exc_Pregnant_Women,exc_Women,exc_Immunocompromised_Host,exc_Cancer,exc_Cardiovascular_Diseases,exc_Diabetes,exc_Asthma,exc_Pulmonary_Disease_Chronic_Obstructive,exc_Hydroxychloroquine,exc_Glucosephosphate_Dehydrogenase_Deficiency	3	100	Drug
1790	NCT04454398	inc_Polymerase_Chain_Reaction,exc_COVID-19,exc_Pregnancy,exc_Women,exc_Therapeutics,exc_Dexamethasone	2	33	Biological
1791	NCT04454606	exc_Exercise|Exercise_Therapy	1	43	Device
1792	NCT04455308	inc_Chilblains	1	269	Diagnostic Test
1793	NCT04455360	inc_Ventilation_Mechanical,exc_Injuries_Acute_Brain,exc_Cognition|Cognitive_Behavioral_Therapy|Cognitive_Dysfunction	0	26	Other
1795	NCT04455815	inc_COVID-19,inc_Fever|Hyperthermia_Induced,exc_Potassium,exc_Alanine_Transaminase,exc_Aspartate_Aminotransferases,exc_Alkaline_Phosphatase,exc_Mild_Cognitive_Impairment,exc_Platelet_Count,exc_Women,exc_Pregnancy,exc_Serum,exc_Intrauterine_Devices_Consent,exc_Men,exc_Cardiovascular_Diseases,exc_Therapeutics,exc_Angina_Unstable,exc_Myocardial_Infarction,exc_Heart_Valve_Diseases,exc_Lactose_Intolerance	1	389	Drug
1796	NCT04455958	inc_Cancer,inc_Therapeutics,inc_Infections,inc_Chimeric_Antigen_Receptor_Therapy,inc_Tuberculosis,inc_Osteomyelitis,inc_Pregnancy,inc_Women,inc_Aspartate_Aminotransferases,inc_Alanine_Transaminase,inc_Bilirubin,inc_Creatinine,exc_HIV,exc_Pharmaceutical_Preparations,exc_Heart_Diseases,exc_Cytochrome_P-450_CYP3A4,exc_Ketoconazole,exc_Itraconazole,exc_Clarithromycin,exc_Indinavir,exc_Nelfinavir,exc_Saquinavir,exc_Cytochrome_P-450_CYP3A,exc_Rifampin,exc_Phenytoin,exc_Carbamazepine,exc_Phenobarbital,exc_Hypericum_perforatum,exc_Women	1	75	Drug
1798	NCT04456049	inc_COVID-19,inc_Hypertension,inc_Diabetes,inc_Cardiovascular_Diseases,inc_Pulmonary_Disease_Chronic_Obstructive,inc_Cancer,inc_Neutrophils,inc_Blood_Platelets,inc_Bilirubin,exc_Inpatients,exc_Antiviral_Agents,exc_Prostate_Cancer,exc_Cardiovascular_Diseases,exc_Myocardial_Infarction,exc_Angina_Unstable,exc_Tachycardia_Ventricular,exc_Ventricular_Fibrillation,exc_Torsades_de_Pointes,exc_Hypertension,exc_Deep_Vein_Thrombosis,exc_Pulmonary_Embolism,exc_Cerebrovascular_Disorders,exc_HIV|HIV_Infections,exc_Hepatitis_B,exc_Hepatitis_C,exc_Seizures,exc_Warfarin,exc_Prednisone	5	90	Drug
1800	NCT04456088	inc_Men,inc_Women,exc_Intubation,exc_Ventilation_Mechanical,exc_Tracheostomy,exc_Respiratory_Distress_Syndrome_Adult,exc_Pregnancy,exc_Pregnancy_Tests,exc_X-Linked_Combined_Immunodeficiency_Diseases,exc_Ventricular_Dysfunction_Left|Ventricular_Function_Left,exc_Hypertension,exc_Epistaxis,exc_Hemoptysis,exc_Anemia,exc_Thrombocytopenia,exc_Blood_Platelets,exc_Thalassemia,exc_Anemia_Sickle_Cell	4	50	Combination Product
1802	NCT04456153	exc_Women,exc_Atovaquone,exc_Rifampin,exc_HIV|HIV_Infections,exc_Therapeutics	5	60	Drug
1803	NCT04456361	inc_Respiratory_Distress_Syndrome_Adult,inc_Multiple_Myeloma,inc_Humans|Men,inc_Hormonal_Contraception_Consent,inc_Therapeutics,exc_Therapeutics,exc_Diabetes,exc_Chronic_Kidney_Diseases,exc_HIV	1	9	Biological
1804	NCT04456413	exc_Prednisone,exc_Pneumonia	1	306	Biological
1805	NCT04456452	inc_Men,inc_Women,exc_Therapeutics,exc_Pulmonary_Disease_Chronic_Obstructive,exc_Kidney_Diseases,exc_Cirrhosis,exc_Transplants,exc_Serum_Albumin_Human,exc_Pregnancy	4	10	Biological
1807	NCT04456595	exc_Pregnancy,exc_Women,exc_Neurologic_Dysfunction,exc_Cardia,exc_Hepatica,exc_Therapeutics,exc_Neoplasms,exc_Carcinoma_Basal_Cell,exc_Cognition|Cognitive_Behavioral_Therapy|Cognitive_Dysfunction,exc_Mental_Disorders,exc_Radiation|Radiotherapy,exc_Adrenal_Cortex_Hormones,exc_Immunoglobulins|Immunoglobulins_Intravenous,exc_Vaccination,exc_Vaccines_Inactivated,exc_Feeding_Disorders,exc_Factor_V_Deficiency|Factor_VII_Deficiency|Factor_X_Deficiency,exc_Blood_Platelet_Disorders,exc_Venipuncture	0	13060	Biological
1809	NCT04457349	inc_Treatment_Failure	1	10	Procedure
1810	NCT04457388	exc_Pregnancy,exc_Women,exc_Personality_Disorders,exc_Cancer	2	18	Other
1812	NCT04457609	inc_Bronchoalveolar_Lavage,inc_Leukopenia,inc_Lymphopenia,exc_Cancer,exc_Pregnancy,exc_Pregnancy_Tests	1	40	Drug
1813	NCT04457726	inc_COVID-19,inc_Dyspnea,inc_Respiratory_Failure,inc_Cardiovascular_Diseases,inc_Diabetes,inc_Obesity,inc_Kidney_Diseases,inc_Liver_Diseases,exc_Disease_Progression,exc_Steroids,exc_Pregnancy	2	18	Biological
1814	NCT04457817	inc_COVID-19,exc_Pregnancy	6	100	Device
1815	NCT04458246	inc_Inflammatory_Bowel_Diseases,inc_Hepatitis_Autoimmune,inc_Liver_Transplantation,inc_Lupus_Erythematosus_Systemic,inc_Dermatomyositis_Childhood_Type,inc_Arthritis_Juvenile,exc_COVID-19	1	140	Other
1816	NCT04458298	inc_SARS_Virus,inc_Respiratory_Therapy,inc_Respiratory_Distress_Syndrome_Adult,inc_Fever|Hyperthermia_Induced,exc_Pulmonary_Disease_Chronic_Obstructive,exc_Oxygen,exc_Ventilation_Mechanical,exc_Myocardial_Infarction,exc_Extracorporeal_Membrane_Oxygenation,exc_Renal_Dialysis,exc_Kidney_Diseases,exc_Janus_Kinase_Inhibitors,exc_Adrenal_Cortex_Hormones	1	24	Drug
1818	NCT04458363	inc_COVID-19,inc_Pregnancy,exc_Pregnancy	6	50	Biological
1819	NCT04458519	inc_Men,inc_Oxygen,inc_Nasal_Lavage,inc_Email,exc_Asthma,exc_Pulmonary_Disease_Chronic_Obstructive,exc_Bronchiectasis,exc_Cystic_Fibrosis,exc_Hypertension,exc_Cardiovascular_Diseases,exc_Diabetes,exc_Hypogammaglobulinemia,exc_Common_Variable_Immunodeficiency,exc_Prednisone,exc_Imuran,exc_Tumor_Necrosis_Factor_Inhibitors,exc_Therapeutics,exc_Pregnancy,exc_Women,exc_Milk|Milk_Human	1	40	Other
1820	NCT04458948	inc_Respiratory_Therapy,inc_Life_Expectancy,inc_Pregnant_Women,inc_Pregnancy,inc_Therapeutics,exc_Prisoners,exc_Dialysis,exc_Men,exc_Women,exc_Chronic_Kidney_Diseases,exc_Glucosephosphate_Dehydrogenase_Deficiency,exc_Weights,exc_Digitek,exc_Procan,exc_Procanbid,exc_Propafenone	1	10000	Drug
1821	NCT04459247	exc_Noninvasive_Ventilation	1	30	Drug
1822	NCT04459286	exc_Pharmaceutical_Preparations,exc_Food,exc_Pregnancy,exc_Ventilation_Mechanical,exc_Alanine_Transaminase,exc_Aspartate_Aminotransferases	1	98	Drug
1823	NCT04459325	inc_Men,inc_Pneumonia,exc_Respiratory_Distress_Syndrome_Adult,exc_HIV|HIV_Infections,exc_Hepatitis_B,exc_Hepatitis_C,exc_Pregnancy_Tests,exc_Women,exc_Therapeutics,exc_Men	5	100	Biological
1826	NCT04459676	inc_Men,inc_Women,exc_Cancer,exc_Hematologic_Neoplasms,exc_Pregnancy,exc_Alanine_Transaminase,exc_Aspartate_Aminotransferases,exc_Bilirubin,exc_Therapeutics,exc_Ciprofloxacin,exc_Fluvoxamine,exc_Hematopoietic_Stem_Cell_Transplantation,exc_Kidney_Diseases,exc_Hemodialysis,exc_Acute_Kidney_Injury	4	100	Drug
1827	NCT04459702	inc_Men,inc_Women,inc_Polymerase_Chain_Reaction,exc_Polymerase_Chain_Reaction,exc_Pneumonia,exc_Tachypnea,exc_Dyspnea,exc_Temperature,exc_Pregnancy,exc_Women,exc_Weights,exc_Porphyrias,exc_Retinal_Diseases,exc_Hypoglycemia,exc_Glucosephosphate_Dehydrogenase_Deficiency,exc_Anemia,exc_Neutropenia,exc_Myasthenia_Gravis,exc_Macular_Degeneration,exc_Visual_Fields,exc_Liver_Diseases,exc_Psoriasis,exc_Torsades_de_Pointes,exc_Jaundice,exc_Therapeutics	1	200	Drug
1829	NCT04459962	inc_COVID-19	6	250	Diagnostic Test
1831	NCT04460014	inc_Stress_Disorders_Post-Traumatic,inc_Memory	1	164	Behavioral
1832	NCT04460027	inc_Language_Fluency_English,exc_Pregnancy	1	160	Other
1834	NCT04460183	inc_COVID-19,inc_Polymerase_Chain_Reaction,inc_Men,exc_Therapeutics,exc_Methemoglobinemia,exc_Asthma,exc_Bronchial_Spasm,exc_Tracheostomy,exc_Coronary_Artery_Disease	4	300	Drug
1836	NCT04460443	inc_COVID-19,exc_Sofosbuvir,exc_Ribavirin	1	60	Drug
1837	NCT04460534	inc_Men,exc_Dementia,exc_Psychotic_Disorders,exc_Consciousness_Disorders	1	100	Diagnostic Test
1840	NCT04460651	inc_Anesthesiologists,inc_Nurses,inc_Dentists,exc_COVID-19,exc_Women,exc_Pregnancy,exc_Eicosapentaenoic_Acid,exc_Hemorrhagic_Disorders	1	2000	Drug
1842	NCT04460690	inc_Language_Fluency_English,exc_Visual_Impairment,exc_Hearing_Loss	1	10000	Device
1843	NCT04461340	inc_Lymphopenia,exc_Dyspnea,exc_Respiratory_Failure,exc_Shock_Septic,exc_Pregnancy,exc_Women,exc_Sirolimus,exc_Glomerular_Filtration_Rate,exc_Liver_Cirrhosis,exc_Mycoses,exc_Antibiotics_Antifungal,exc_Diltiazem,exc_Verapamil,exc_Nicardipine,exc_Phenytoin,exc_Phenobarbital,exc_Rifampin,exc_Carbamazepine	1	40	Drug
1844	NCT04461353	inc_Men,inc_Hysterectomy,inc_Ligation_Tubal,inc_Ovariectomy,inc_Women,exc_Wheezing,exc_Asthma,exc_Pulmonary_Disease_Chronic_Obstructive,exc_COVID-19,exc_Therapeutics,exc_HIV,exc_Hepatitis_A,exc_Hepatitis_B,exc_Hepatitis_C,exc_Bronchial_Spasm,exc_Contraceptives_Oral_Combined_Consent,exc_Quinolines,exc_Hydroxychloroquine,exc_Chloroquine,exc_Primaquine,exc_Quinine,exc_Glucosephosphate_Dehydrogenase_Deficiency,exc_Long_QT_Syndrome,exc_Obesity	5	12	Drug
1845	NCT04461379	exc_Immunosuppression,exc_Hydroxychloroquine,exc_Azithromycin,exc_Ivermectin,exc_Drug_Therapy,exc_Pregnancy,exc_Fever|Hyperthermia_Induced,exc_Vaccine_Therapy,exc_Cancer,exc_Lymphoma,exc_Steroids	5	908	Biological
1846	NCT04461925	inc_Men,inc_Women,inc_Aged,inc_COVID-19,inc_Pneumonia,inc_Dyspnea,inc_Noninvasive_Ventilation,exc_Men,exc_Women,exc_Aged,exc_Pregnancy,exc_Psychotic_Disorders,exc_HIV|HIV_Infections,exc_Syphilis,exc_Noninvasive_Ventilation	0	30	Procedure
1850	NCT04462757	inc_COVID-19,exc_Therapeutics,exc_Neutropenia,exc_Latent_Tuberculosis,exc_Cancer,exc_Anakinra,exc_Adrenal_Cortex_Hormones,exc_Pregnancy	1	5	Drug
1851	NCT04462783	inc_COVID-19,exc_Prisoners,exc_Palliative_Care,exc_Pregnant_Women	3	200	Other
1852	NCT04462848	inc_Heart_Diseases,inc_COVID-19,inc_Infections,inc_Women,inc_Pregnancy,exc_Fever|Hyperthermia_Induced,exc_Pruritus,exc_Chills,exc_Women	1	30	Biological
1853	NCT04463004	inc_Hypoxia,exc_X-Linked_Combined_Immunodeficiency_Diseases,exc_Neutropenia,exc_Bone_Marrow_Transplantation,exc_Cancer,exc_Lung_Diseases,exc_Asthma,exc_Pulmonary_Disease_Chronic_Obstructive,exc_Hepatitis_B,exc_Hepatitis_C,exc_Mycoses,exc_Influenza_Human,exc_Kidney_Diseases,exc_Anakinra,exc_Receptors_Interleukin|Receptors_Interleukin-3|Receptors_Interleukin-4,exc_Alkylating_Agents,exc_Cyclosporine,exc_Azathioprine,exc_Cyclophosphamide,exc_Mycophenolate_Mofetil,exc_Women,exc_Pregnancy,exc_Immunosuppression,exc_Hysterectomy,exc_Contraceptives_Injections_Consent	5	60	Drug
1854	NCT04463264	inc_Men,inc_Women,exc_Pregnant_Women,exc_Women,exc_Pneumonia,exc_Lactose	3	135	Drug
1855	NCT04463420	inc_Dyspnea,exc_HIV|HIV_Infections,exc_Cancer,exc_Drug_Therapy,exc_Hospitalization,exc_Heart,exc_Kidney_Diseases,exc_Liver_Failure,exc_Pregnancy,exc_Women,exc_Diarrhea	5	224	Drug
1856	NCT04463472	exc_COVID-19,exc_Anaphylaxis,exc_Kidney_Diseases,exc_Respiratory_Therapy,exc_Liver|Liver_Dysfunction,exc_Convulsions,exc_Epilepsy,exc_X-Linked_Combined_Immunodeficiency_Diseases,exc_Congenital_Immunodeficiency_Diseases,exc_Asthma,exc_Condoms_Consent,exc_Vasectomy,exc_Ligation_Tubal,exc_Intrauterine_Devices_Diaphragm,exc_Intrauterine_Devices_Consent,exc_Vaginal_Spermicides_Consent,exc_Women,exc_Pregnancy,exc_Vaccines_Inactivated,exc_Toxoids,exc_Immunomodulators,exc_Immunosuppressive_Agents,exc_Biopharmaceuticals,exc_Vaccination,exc_Blood_Transfusion,exc_gamma-Globulins	1	30	Biological
1857	NCT04463602	inc_Men,inc_Women,inc_COVID-19,exc_Dialysis,exc_Pregnancy,exc_Hypertension,exc_Heart_Failure	4	24	Drug
1861	NCT04464395	exc_Noninvasive_Ventilation,exc_Biopharmaceuticals,exc_Immunosuppression,exc_Antibiotics_Cytotoxic,exc_Immunomodulation,exc_Autoimmune_Diseases,exc_Therapies_Investigational	1	60	Drug
1862	NCT04464408	inc_Men,exc_Pneumonia_Bacterial,exc_Pregnancy,exc_Chronic_Kidney_Diseases,exc_HIV|HIV_Infections,exc_Dialysis,exc_Gout,exc_Hyperuricemia,exc_Therapeutics	5	576	Drug
1864	NCT04464486	inc_Access_Telephone	1	300	Other
1866	NCT04465513	inc_COVID-19,inc_Men,inc_Women,inc_Hysterectomy,inc_Ovariectomy,inc_Contraceptives_Oral_Hormonal,inc_Contraceptives_Injections_Consent,inc_Intrauterine_Devices_Consent,inc_Vasectomy,exc_Women,exc_Pregnancy,exc_Anti-Retroviral_Agents,exc_Hypotension,exc_Kidney_Diseases,exc_Diarrhea,exc_Abdominal_Pain	4	100	Dietary Supplement
1868	NCT04465604	inc_COVID-19,inc_Polymerase_Chain_Reaction,inc_Cough,inc_Dyspnea,exc_Pregnancy	2	50	Other
1869	NCT04465695	inc_COVID-19,exc_Interferon_beta-1b,exc_Clofazimine,exc_Depression	1	81	Drug
1871	NCT04466098	inc_Respiratory_Distress_Syndrome_Adult,inc_Polymerase_Chain_Reaction,inc_Bilirubin,inc_Alkaline_Phosphatase,inc_Arrhythmias_Cardiac,exc_Norepinephrine,exc_Phenylephrine,exc_Epinephrine,exc_Vasopressin__USP_,exc_Serum_Albumin_Human,exc_Dimethyl_Sulfoxide,exc_Life_Expectancy,exc_HIV|HIV_Infections,exc_Therapeutics,exc_Pregnancy,exc_Women,exc_Mean_Arterial_Pressure,exc_Cardia,exc_Angina_Unstable,exc_Hepatica,exc_Congestive_Heart_Failure,exc_Pulmonary_Disease_Chronic_Obstructive,exc_Dialysis	5	30	Biological
1872	NCT04466241	inc_Women,exc_Weights,exc_Lopinavir,exc_Telmisartan,exc_Atorvastatin,exc_Excipients,exc_Kidney_Diseases,exc_Cirrhosis,exc_Transaminases,exc_Bilirubin,exc_Therapeutics,exc_Protease_Inhibitors,exc_Hydroxymethylglutaryl-CoA_Reductase_Inhibitors,exc_Carrier_Proteins,exc_Angiotensin-Converting_Enzyme_Inhibitors,exc_Angiotensin_Receptor_Antagonists,exc_Pregnancy,exc_Dementia	1	294	Drug
1873	NCT04466540	inc_Hypertension,inc_Diabetes,inc_Asthma,inc_Pulmonary_Disease_Chronic_Obstructive,inc_Immunosuppression,inc_Obesity,exc_Hospitalization,exc_Influenza_Human,exc_Macular_Degeneration,exc_Coronary_Artery_Disease,exc_Liver_Diseases,exc_Chronic_Kidney_Diseases,exc_Pancreatitis,exc_Pregnancy	2	1300	Drug
1874	NCT04466605	inc_Fibromyalgia,exc_Schizophrenia,exc_Mental_Disorders,exc_Cognition|Cognitive_Behavioral_Therapy|Cognitive_Dysfunction,exc_Suicidal_Ideation,exc_Drug_Users	0	64	Other
1876	NCT04466657	exc_Therapies_Investigational,exc_Ventilation_Mechanical,exc_Alanine_Transaminase,exc_Aspartate_Aminotransferases	1	90	Dietary Supplement
1877	NCT04466670	inc_Polymerase_Chain_Reaction,exc_Pregnancy,exc_Body_Weight,exc_Bilirubin,exc_Heparin_Low-Molecular-Weight,exc_Endocarditis_Bacterial,exc_Blood_Platelets,exc_Antiplatelet_Agents	1	310	Drug
1878	NCT04466683	inc_COVID-19,inc_Fever|Hyperthermia_Induced,exc_Ventilation_Mechanical,exc_Ataxia_Telangiectasia,exc_Xeroderma_Pigmentosum,exc_Bleomycin,exc_Carmustine,exc_Methotrexate,exc_Busulfan,exc_Cyclophosphamide,exc_Amiodarone,exc_Pulmonary_Fibrosis,exc_Pneumonectomy,exc_Sarcoidosis_Pulmonary,exc_Granulomatosis_with_Polyangiitis,exc_Lupus_Erythematosus_Systemic,exc_Arthritis_Rheumatoid,exc_Scleroderma_Systemic,exc_Dermatomyositis,exc_Mixed_Connective_Tissue_Disease,exc_Churg-Strauss_Syndrome,exc_Anti-Glomerular_Basement_Membrane_Disease,exc_Spondylitis_Ankylosing,exc_Congestive_Heart_Failure,exc_Immunotherapy,exc_Cancer,exc_Bone_Marrow_Transplantation,exc_Immunosuppression,exc_Kidney_Diseases,exc_Cardia,exc_Liver|Liver_Dysfunction,exc_Women,exc_Pregnancy,exc_Radiotherapy	1	100	Radiation
1879	NCT04466800	inc_Polymerase_Chain_Reaction,inc_Weight_Loss,exc_Dementia,exc_Respiratory_Therapy,exc_Pregnant_Women	3	160	Other
1882	NCT04467047	inc_Polymerase_Chain_Reaction,exc_Pregnancy,exc_HIV|HIV_Infections,exc_Syphilis	5	10	Biological
1883	NCT04467086	inc_Propofol,inc_Midazolam,exc_Neuromuscular_Blocking_Agents,exc_Asthma,exc_Congestive_Heart_Failure,exc_Phenylephrine,exc_Pregnancy,exc_Propranolol	1	108	Drug
1886	NCT04467840	inc_Men,inc_Women,inc_Pneumonia,exc_Therapeutics,exc_Intubation,exc_Ventilation_Mechanical,exc_Women,exc_Pregnancy,exc_Men,exc_Bilirubin,exc_Gilbert_Disease,exc_Platelet_Count,exc_Hemoglobin_E|Hemoglobins,exc_Cytochrome_P-450_CYP2C9,exc_Cytochrome_P-450_CYP2D6_Inhibitors,exc_Cytochrome_P-450_CYP3A4,exc_Warfarin	4	270	Drug
1887	NCT04467918	inc_Arm,exc_Hypertension,exc_Asthma,exc_Liver_Diseases,exc_Chronic_Kidney_Diseases,exc_Chloroquine,exc_Warfarin,exc_Valproic_Acid,exc_Pregnancy,exc_Cognition|Cognitive_Behavioral_Therapy|Cognitive_Dysfunction	0	100	Drug
1889	NCT04468009	inc_Respiratory_Distress_Syndrome_Adult,inc_Shock_Septic,inc_Multiple_Organ_Failure	1	36	Biological
1890	NCT04468087	exc_Nipah_Virus_Infection,exc_Alanine_Transaminase,exc_Aspartate_Aminotransferases,exc_Bilirubin,exc_Blood_Platelets,exc_Renal_Replacement_Therapy,exc_Kidney_Diseases,exc_Liver_Diseases,exc_Congestive_Heart_Failure,exc_Dyspnea,exc_Edema,exc_Pregnancy,exc_Hepatitis_B,exc_Nucleosides,exc_Heart_Rate,exc_Amiodarone,exc_Women,exc_Contraception_Barrier_Consent	1	1005	Drug
1891	NCT04468139	exc_Pregnant_Women,exc_Pregnancy_Tests,exc_Women,exc_Pineapple,exc_Quercetin	3	60	Drug
1895	NCT04468646	inc_COVID-19,inc_Therapeutics,inc_Communicable_Diseases|Disease,inc_Respiratory_Failure,exc_HIV|HIV_Infections,exc_Hepatitis_B,exc_Hepatitis_C,exc_Pregnancy	5	100	Drug
1897	NCT04468893	exc_Psychotic_Disorders	1	128	Behavioral
1898	NCT04468958	inc_Women,inc_Intrauterine_Devices_Consent,inc_Condoms_Consent,inc_Men,exc_Women,exc_Pregnancy_Tests,exc_Therapeutics,exc_Arthritis_Rheumatoid,exc_Inflammatory_Bowel_Diseases,exc_Emphysema,exc_Cystic_Fibrosis,exc_Hypertension,exc_Hospitalization,exc_Kidney_Diseases,exc_Dialysis,exc_Congestive_Heart_Failure,exc_Diabetes,exc_Cardia,exc_Liver|Liver_Dysfunction,exc_Neurologic_Dysfunction,exc_Respiratory_Therapy,exc_Mental_Disorder,exc_HIV_Antibodies|HIV_Seropositivity,exc_Rheumatoid_Factor,exc_COVID-19,exc_Milk|Milk_Human	1	28	Biological
1899	NCT04468971	inc_COVID-19,inc_Positive_End-Expiratory_Pressure,exc_Extracorporeal_Membrane_Oxygenation,exc_High-Frequency_Oscillation_Ventilation,exc_Women,exc_Pregnancy,exc_Bacteremia,exc_Dimethyl_Sulfoxide,exc_Steroids	1	45	Biological
1900	NCT04469114	inc_Men,exc_Noninvasive_Ventilation,exc_Extracorporeal_Membrane_Oxygenation,exc_Thrombosis,exc_Immunosuppressive_Agents,exc_Azathioprine,exc_Cyclosporine,exc_X-Linked_Combined_Immunodeficiency_Diseases,exc_Cancer,exc_Lymphoproliferative_Disorders,exc_Therapeutics,exc_Hepatica,exc_Anemia,exc_Hemoglobin_E|Hemoglobins,exc_Mental_Disorder,exc_Suicidal_Ideation,exc_Mycoses,exc_Virus_Diseases,exc_Herpes_Zoster,exc_Tuberculosis,exc_Hepatitis_B,exc_Hepatitis_C,exc_HIV|HIV_Infections,exc_Janus_Kinase_Inhibitors,exc_Anakinra,exc_Rifampin,exc_Contraception_Consent,exc_Herbal_Supplements	5	260	Drug
1901	NCT04469179	inc_Cough,inc_Dyspnea,inc_Fatigue,inc_Ache,inc_Headache,inc_Nausea,inc_Vomiting,inc_Diarrhea,inc_Women,inc_Intrauterine_Devices_Consent,inc_Men,inc_Condoms_Consent,exc_Dyspnea,exc_Heart_Rate,exc_Respiratory_Failure,exc_Critical_Illness,exc_Pregnancy_Tests,exc_Women,exc_Therapeutics,exc_Arthritis_Rheumatoid,exc_Inflammatory_Bowel_Diseases,exc_Emphysema,exc_Cystic_Fibrosis,exc_Hypertension,exc_Hospitalization,exc_Kidney_Diseases,exc_Dialysis,exc_Congestive_Heart_Failure,exc_Cardia,exc_Liver|Liver_Dysfunction,exc_Neurologic_Dysfunction,exc_Respiratory_Therapy,exc_Mental_Disorder,exc_Milk|Milk_Human	1	21	Biological
1902	NCT04469491	inc_COVID-19,inc_Oxygen,inc_Ventilation_Mechanical,exc_Serum_Albumin_Human,exc_Mannitol,exc_Liver_Failure,exc_Pregnancy	1	60	Drug
1903	NCT04469621	inc_Men,inc_Women,exc_Thrombocytopenia,exc_Anemia,exc_Immunomodulation,exc_Tuberculosis,exc_Mycoses,exc_Pregnancy,exc_Women	4	68	Drug
1904	NCT04469634	exc_Pregnant_Women,exc_COVID-19	3	150	Diagnostic Test
1905	NCT04470258	inc_Oxygen,inc_Hydrogen-Ion_Concentration,exc_Glasgow_Coma_Scale,exc_Asthma,exc_Pulmonary_Disease_Chronic_Obstructive,exc_Claustrophobia	1	10	Other
1906	NCT04470297	inc_Men,inc_Adult,exc_Pregnancy,exc_Hepatic_Insufficiency	4	100	Drug
1908	NCT04470427	inc_COVID-19,inc_Women,inc_Ovariectomy,inc_Hysterectomy,inc_Pregnancy_Tests,inc_Pregnancy,inc_Therapeutics,exc_Pregnancy,exc_COVID-19,exc_Anaphylaxis,exc_Urticaria,exc_Vaccine_Therapy,exc_Influenza_Vaccines,exc_Immunosuppression,exc_HIV,exc_Infections,exc_Immunoglobulins|Immunoglobulins_Intravenous	5	30000	Biological
1909	NCT04470531	inc_C-Reactive_Protein,exc_Respiratory_Distress_Syndrome_Adult,exc_Shock_Septic,exc_Liver_Diseases,exc_Acute_Kidney_Injury,exc_Pregnancy	1	94	Drug
1910	NCT04470544	inc_COVID-19,exc_Women,exc_Pregnancy	6	264	Drug
1913	NCT04470609	inc_Men,inc_Women,exc_Vaccination,exc_Vaccines,exc_Pharmaceutical_Preparations,exc_Immunization,exc_Vaccine_Therapy,exc_Hypertension,exc_Diabetes,exc_Asthma,exc_Thrombosis,exc_Feeding_Disorders,exc_Surgery_Oral,exc_Blood,exc_Therapies_Investigational,exc_Biological_Products,exc_Devices,exc_Immunosuppression,exc_Ointments,exc_Eyedrops,exc_Nasal_Sprays,exc_Hepatitis_B,exc_Women,exc_Pregnancy_Tests,exc_Morphine,exc_Methamphetamine,exc_Ketamine,exc_N-Methyl-3,4-methylenedioxyamphetamine,exc_Severe_Acute_Respiratory_Syndrome,exc_Middle_East_Respiratory_Syndrome,exc_COVID-19,exc_Pulse	5	471	Biological
1914	NCT04470622	inc_COVID-19,exc_Hydroxychloroquine,exc_Chloroquine,exc_Pimozide,exc_Therapeutics,exc_Dexamethasone,exc_Methylprednisolone,exc_Drug_Therapy,exc_Hemodialysis,exc_Peritoneal_Dialysis,exc_Respiratory_Distress_Syndrome_Adult,exc_Extracorporeal_Membrane_Oxygenation,exc_Multiple_Organ_Failure,exc_Influenza_Human,exc_Hepatitis_B,exc_HIV|HIV_Infections,exc_Hepatitis_C	5	100	Drug
1915	NCT04470739	exc_Inflammation	1	20	Diagnostic Test
1916	NCT04470869	exc_Blindness,exc_Deafness	1	130	Other
1917	NCT04470999	inc_Access_Cellphone,exc_Hypertension,exc_Dacarbazine,exc_Hemorrhage,exc_Clofarabine,exc_Leukapheresis,exc_Pregnancy,exc_Women	1	25	Other
1918	NCT04471519	inc_Heart_Rate,inc_Sexual_Abstinence_Consent,inc_Men,exc_Hepatitis_C,exc_HIV_Antibodies|HIV_Seropositivity,exc_Vaccination,exc_Creatinine,exc_HIV|HIV_Infections,exc_Polymerase_Chain_Reaction,exc_Vaccine_Therapy,exc_Women,exc_Temperature,exc_Upper_Respiratory_Tract_Infections,exc_Immunosuppression,exc_Radiation|Radiotherapy,exc_Oral_Stage,exc_Angioedemas_Hereditary,exc_Pregnancy,exc_Cancer,exc_Feeding_Disorders,exc_Factor_V_Deficiency|Factor_VII_Deficiency|Factor_X_Deficiency,exc_Blood_Platelet_Disorders,exc_Gastrointestinal_Diseases,exc_Liver_Diseases	5	755	Biological
1919	NCT04471636	inc_COVID-19,inc_Atrial_Fibrillation,inc_Heart_Failure_Diastolic,inc_Coronary_Artery_Disease,inc_Myocardial_Infarction,inc_Diabetes,exc_Hospitalization	1	600	Device
1923	NCT04472494	inc_SARS_Virus,inc_Women,exc_Women,exc_Antiviral_Agents,exc_Osteomyelitis,exc_Bronchiectasis,exc_BMS_188667	1	129	Biological
1924	NCT04472559	exc_Volition,exc_Arthritis|Arthritis_Infectious,exc_Dementia,exc_Pregnant_Women	3	200	Behavioral
1925	NCT04472585	exc_Drug_Therapy|Pharmaceutical_Preparations,exc_Heart_Diseases,exc_Lung_Diseases,exc_Arrhythmias_Cardiac,exc_Pregnancy	1	40	Drug
1926	NCT04472611	exc_Pregnancy,exc_Hydroxymethylglutaryl-CoA_Reductase_Inhibitors,exc_Colchicine,exc_Transaminases,exc_Liver_Diseases,exc_Chronic_Kidney_Diseases,exc_Glomerular_Filtration_Rate,exc_Rhabdomyolysis,exc_Thrombocytopenia,exc_Platelet_Count,exc_Leukopenia,exc_Leukocyte_Count,exc_Anemia,exc_Therapies_Investigational	1	466	Drug
1927	NCT04472728	inc_COVID-19,inc_Pneumonia,inc_Bilirubin,inc_Men,inc_Intrauterine_Devices_Consent,exc_Extracorporeal_Membrane_Oxygenation,exc_Angiotensin_Receptor_Antagonists,exc_Renin,exc_Dialysis,exc_Renal_Insufficiency	0	310	Drug
1929	NCT04473053	inc_Contraception_Barrier_Consent,inc_COVID-19,exc_Platelet_Count,exc_Heart_Diseases,exc_Liver|Liver_Dysfunction,exc_Pregnancy,exc_Women,exc_Inosine_Monophosphate,exc_Excipients,exc_Lactose,exc_Diuretics_Potassium_Sparing,exc_Antiplatelet_Agents,exc_Dialysis,exc_Liver_Diseases,exc_Hemoglobin_E|Hemoglobins,exc_Diabetes	1	60	Drug
1932	NCT04473170	inc_Men,exc_Convulsive_Therapy|Shock,exc_Organ_Transplants,exc_Immunosuppression,exc_Hepatitis_B|Hepatitis_B_virus,exc_HIV,exc_Acquired_Immunodeficiency_Syndrome,exc_Cancer,exc_Pregnancy,exc_Women	5	146	Biological
1934	NCT04473261	inc_Polymerase_Chain_Reaction,exc_Iodine,exc_Hypertension	1	30	Drug
1935	NCT04473274	inc_Hospitalization,inc_Women,inc_Condoms_Consent,inc_Intrauterine_Devices_Diaphragm,inc_Oral_Stage,exc_Pregnancy,exc_Congestive_Heart_Failure,exc_Kidney_Diseases,exc_Urinary_Bladder_Cancer,exc_Cytochrome_P-450_CYP2C8_Inhibitors,exc_Gemfibrozil,exc_Rifampin	1	20	Drug
1939	NCT04473599	inc_Language_Fluency_English,inc_Language_Fluency_Spanish	1	200	Behavioral
1940	NCT04473690	inc_Men,inc_Women,inc_Polymerase_Chain_Reaction,inc_Ovariectomy,inc_Contraceptives_Injections_Consent,inc_Condoms_Consent,inc_Sexual_Abstinence_Consent,inc_Salpingectomy,inc_Hysterectomy,inc_Ligation_Tubal,inc_Follicle_Stimulating_Hormone|Follicle_Stimulating_Hormone_Human,inc_Vaccination,exc_Dementia,exc_Asthma,exc_Chronic_Kidney_Diseases,exc_Diabetes,exc_Immunocompromised_Host,exc_Liver_Diseases,exc_Obesity,exc_Dialysis,exc_Pharmaceutical_Preparations,exc_Therapeutics,exc_Polymerase_Chain_Reaction,exc_COVID-19,exc_Hematologic_Neoplasms,exc_Oral_Stage,exc_Pregnancy,exc_Women,exc_Guillain-Barre_Syndrome,exc_Vaccine_Therapy,exc_Thimerosal,exc_Fever|Hyperthermia_Induced,exc_Wounds_and_Injuries,exc_Hepatitis_B_Surface_Antigens	5	180	Biological
1941	NCT04473898	inc_COVID-19,inc_Exercise,exc_Neurologic_Dysfunction,exc_Cardia	1	36	Other
1945	NCT04474340	inc_COVID-19,inc_Pneumonia,inc_Intubation,exc_Shock_Septic	0	300	Drug
1947	NCT04474483	inc_Men,inc_Adult,inc_Women,exc_Chronic_Kidney_Diseases,exc_Dialysis,exc_Pregnancy,exc_Melatonin	4	30	Drug
1949	NCT04475081	exc_Immunosuppression,exc_Cancer,exc_Cardiovascular_Diseases,exc_Hypertension,exc_Diabetes,exc_HIV|HIV_Infections,exc_Eczema,exc_Dermatitis,exc_Psoriasis,exc_Pregnancy,exc_Women,exc_Zostavax	5	60	Biological
1950	NCT04475107	inc_Body_Weight,exc_Pneumonia,exc_Cardiovascular_Diseases,exc_Arrhythmias_Cardiac,exc_Anemia,exc_Hemoglobin_E|Hemoglobins,exc_Lactose_Intolerance,exc_Gastrointestinal_Diseases,exc_Gastritis,exc_Stomach_Ulcer,exc_Appendectomy,exc_Antiviral_Agents,exc_Kidney_Diseases,exc_Liver_Diseases,exc_Virus_Diseases,exc_Noninvasive_Ventilation,exc_Extracorporeal_Membrane_Oxygenation,exc_Diabetes,exc_Chronic_Kidney_Diseases,exc_Cancer,exc_Immunosuppressive_Agents,exc_Dialysis,exc_Transplants,exc_Pregnancy,exc_Women,exc_Men,exc_Condoms_Consent,exc_Ligation_Tubal	1	76	Drug
1951	NCT04475120	exc_Pregnancy,exc_Women,exc_Milk_Proteins	2	60	Drug
1952	NCT04475185	inc_Respiratory_Distress_Syndrome_Adult,exc_COVID-19,exc_Pulmonary_Emphysema,exc_Pulmonary_Disease_Chronic_Obstructive,exc_Pneumothorax,exc_Mediastinal_Emphysema,exc_Hypertension,exc_Women,exc_Pregnant_Women	3	117	Device
1953	NCT04475302	inc_Cancer,inc_HIV|HIV_Infections,inc_Transplants,exc_COVID-19,exc_HIV|HIV_Infections,exc_Transplants,exc_Cancer,exc_Tuberculosis,exc_Hypertension	5	2175	Biological
1955	NCT04475562	exc_Dyspnea	1	219	Device
1956	NCT04475575	exc_Dyspnea	1	222	Device
1957	NCT04475588	inc_Men,inc_COVID-19,inc_Respiratory_Distress_Syndrome_Adult,exc_Antibodies_Monoclonal,exc_Tuberculosis,exc_Latent_Tuberculosis,exc_Therapeutics,exc_Pregnancy,exc_Pregnancy_Tests,exc_Hepatitis_B,exc_Hepatitis_C,exc_HIV|HIV_Infections,exc_Blood_Platelets	5	30	Drug
1958	NCT04475601	inc_Hospitalization,exc_Women,exc_Pregnancy,exc_Ventilation_Mechanical,exc_Stroke,exc_HIV|HIV_Infections,exc_Tamoxifen,exc_Immunosuppressive_Agents,exc_Warfarin,exc_Seizures,exc_Cardiovascular_Diseases	5	500	Drug
1959	NCT04475991	inc_Diabetes,inc_Obesity,inc_Hypertension,inc_Radiography_Thoracic,exc_Pregnancy,exc_Women,exc_Kidney_Diseases,exc_Coronary_Disease,exc_Glomerular_Filtration_Rate,exc_Hepatitis_C,exc_Hepatitis_B,exc_Cancer,exc_HIV|HIV_Infections,exc_Immune_System_Diseases,exc_Maraviroc	5	100	Drug
1962	NCT04476667	exc_Psychotic_Disorders,exc_Suicidal_Ideation,exc_Psychotherapy	1	80	Behavioral
1963	NCT04476680	exc_Polymerase_Chain_Reaction,exc_Organ_Transplants,exc_Cancer,exc_Drug_Therapy,exc_Immunotherapy,exc_Radiotherapy,exc_Lung_Cancer,exc_Protein_Kinase_Inhibitors,exc_Poly_ADP-ribose__Polymerase_Inhibitors,exc_Lymphoma,exc_Bone_Marrow,exc_Stem_Cell_Transplantation,exc_Pregnancy,exc_Adult_Learning_Disabilities|Learning_Disabilities,exc_Cystic_Fibrosis,exc_Asthma,exc_Pulmonary_Disease_Chronic_Obstructive,exc_Emphysema,exc_Bronchitis,exc_Heart_Diseases,exc_Heart_Failure,exc_Hypertension,exc_Diabetes,exc_Chronic_Kidney_Diseases,exc_Liver_Diseases,exc_Hepatitis|Hepatitis_A|Hepatitis_E,exc_Parkinson_Disease,exc_Motor_Neuron_Disease,exc_Multiple_Sclerosis,exc_Cerebral_Palsy,exc_HIV|HIV_Infections,exc_Steroids	5	4400	Dietary Supplement
1964	NCT04476719	inc_Blood_Pressure,inc_Glucose,inc_Bromisovalum|Urea,inc_Uric_Acid,inc_Creatinine,inc_Bilirubin,inc_Sodium,inc_Potassium,inc_Calcium,inc_Chlorides,inc_SGOT,inc_SGPT,inc_Alkaline_Phosphatase,inc_Proteins,inc_Urinalysis,exc_Asthma,exc_Cardiovascular_Infections,exc_Neurologic_Dysfunction,exc_Hepatica,exc_Gastrointestinal_Tract,exc_Kidney_Diseases,exc_Metabolism,exc_Mental_Disorders,exc_Porphyrias,exc_Hypotension_Orthostatic,exc_Vitamins,exc_Heparin,exc_Hepatitis_B,exc_Hepatitis_C,exc_HIV|HIV_Infections,exc_Vegetarians	1	18	Drug
1965	NCT04476745	inc_Men,exc_Pregnancy,exc_Men,exc_Women,exc_Chronic_Disease,exc_Kidney_Diseases	2	100	Dietary Supplement
1966	NCT04476888	inc_Ventilation_Mechanical,inc_Respiratory_Failure,inc_Shock_Septic,inc_Treatment_Failure,exc_Blood,exc_Congestive_Heart_Failure,exc_Therapies_Investigational	1	100	Biological
1968	NCT04476927	inc_Pneumonia,inc_Procedures,exc_HIV|HIV_Infections,exc_Gingivitis,exc_Pulmonary_Disease_Chronic_Obstructive,exc_Pregnancy	0	300	Device
1969	NCT04476940	inc_Women,inc_Pregnancy_Trimesters,exc_Pregnancy	4	200	Behavioral
1970	NCT04476953	exc_Pregnancy,exc_Pregnancy_Tests,exc_Women,exc_Men,exc_Bilirubin,exc_Alanine_Transaminase,exc_Hemoglobin_E|Hemoglobins,exc_Leukocyte_Count,exc_Platelet_Count,exc_Lymphocyte_Count,exc_Kidney_Diseases,exc_Cystatin_C,exc_HIV,exc_Hepatitis_B,exc_Hepatitis_C,exc_Invasive_Fungal_Infections,exc_Ascites,exc_Phenytoin,exc_Warfarin,exc_Diclofenac,exc_Bosentan,exc_Glyburide,exc_Cytochrome_P-450_CYP2C9,exc_Cytochrome_P-450_CYP2C19,exc_Cytochrome_P-450_CYP1A2,exc_Olanzapine,exc_Clozapine,exc_Theophylline,exc_Tacrine,exc_Duloxetine,exc_Mexiletine,exc_Riluzole,exc_Atomoxetine,exc_Colchicine,exc_Cytochrome_P-450_CYP3A4,exc_Atazanavir,exc_Clarithromycin,exc_Darunavir,exc_Indinavir,exc_Itraconazole,exc_Ketoconazole,exc_Lopinavir,exc_Nelfinavir,exc_Saquinavir,exc_Voriconazole,exc_Antibiotics_Antifungal,exc_Digoxin,exc_Flecainide,exc_Amiodarone,exc_Lithium,exc_Thioridazine,exc_Carbamazepine,exc_Phenobarbital,exc_Amikacin,exc_Gentamicin,exc_Kanamycin,exc_Neomycin|Paromomycin,exc_Netilmicin,exc_Streptomycin,exc_Tobramycin,exc_Rifampin,exc_Methotrexate,exc_Nitroglycerin,exc_Hypericum_perforatum,exc_Hydroxychloroquine,exc_Azithromycin	1	70	Drug
1971	NCT04476979	inc_Nipah_Virus_Infection,exc_Pregnancy,exc_Bacterial_Infections,exc_Antibiotics,exc_Virus_Diseases,exc_Chickenpox,exc_Herpes_Zoster,exc_Therapeutics,exc_Blood_Platelets,exc_SGOT,exc_SGPT	1	120	Drug
1972	NCT04476992	exc_Pregnancy,exc_Tracheostomy,exc_Nipah_Virus_Infection,exc_Nasal_Cannula,exc_COVID-19,exc_Cancer,exc_Dialysis	1	20	Drug
1973	NCT04477083	inc_Polymerase_Chain_Reaction,inc_Pneumonia,exc_Critical_Illness,exc_Retinal_Diseases,exc_Arrhythmias_Cardiac,exc_Liver_Diseases,exc_Pregnancy,exc_COVID-19	0	40	Drug
1975	NCT04477655	exc_Pregnancy	2	200	Procedure
1976	NCT04477668	inc_COVID-19,exc_Cardiopulmonary_Arrest,exc_Glasgow_Coma_Scale,exc_Tracheostomy,exc_Epistaxis,exc_Mean_Arterial_Pressure,exc_Pregnancy,exc_Intubation,exc_Ventilation_Mechanical	1	320	Device
1978	NCT04477954	inc_Hospitalization,inc_Oximetry_Pulse,exc_Pregnancy,exc_Ventilation_Mechanical,exc_Seizures,exc_Hypertension,exc_Pulmonary_Disease_Chronic_Obstructive	1	80	Combination Product
1979	NCT04477993	inc_Polymerase_Chain_Reaction,exc_Blood_Platelets,exc_Therapies_Investigational,exc_Azithromycin,exc_Adrenal_Cortex_Hormones,exc_Pregnancy,exc_HIV_Seropositivity	2	200	Drug
1980	NCT04478019	exc_COVID-19,exc_Women,exc_Pregnancy,exc_Therapeutics	2	94	Drug
1981	NCT04478071	inc_SARS_Virus,inc_Therapeutics,exc_Men,exc_Hemoglobin_E|Hemoglobins,exc_Ventilation_Mechanical,exc_Aspartate_Aminotransferases,exc_Alanine_Transaminase,exc_Bilirubin,exc_Erythrocytosis,exc_Polycythemia_Vera,exc_Probenecid,exc_Women,exc_Pregnancy,exc_Pregnancy_Tests	1	300	Drug
1982	NCT04478539	inc_COVID-19,inc_Polymerase_Chain_Reaction,inc_X-Ray_Therapy|X-Rays,inc_Four-Dimensional_Computed_Tomography,inc_Pneumonia,exc_Pregnancy,exc_Heart_Failure,exc_Aortic_Aneurysm,exc_Dissection	0	35	Device
1984	NCT04479163	inc_Diabetes,inc_Obesity,inc_Pulmonary_Disease_Chronic_Obstructive,inc_Heart_Diseases,inc_Chronic_Kidney_Diseases,inc_Anorexia,inc_Myalgia,inc_Polymerase_Chain_Reaction,exc_Kidney_Diseases,exc_Myelodysplastic_Syndromes,exc_Gammopathy_Monoclonal,exc_Cancer,exc_HIV|HIV_Infections,exc_Hepatitis_B,exc_Hepatitis_C,exc_Immunosuppressive_Agents	5	165	Biological
1985	NCT04479202	exc_Inflammatory_Bowel_Diseases,exc_Infections,exc_Pregnancy,exc_Women	2	76	Drug
1989	NCT04479332	inc_Heart_Arrest,inc_Resuscitation,exc_Pregnancy,exc_Intubation	1	334	Procedure
1990	NCT04479358	inc_COVID-19,inc_Four-Dimensional_Computed_Tomography,exc_Liver_Transplantation,exc_Neutropenia,exc_Thrombocytopenia,exc_Blood_Platelets,exc_Factive,exc_Alemtuzumab,exc_Infliximab,exc_Ipilimumab,exc_Nivolumab,exc_Pembrolizumab,exc_Rituximab,exc_Ustekinumab,exc_Bone_Marrow_Transplantation,exc_Chimeric_Antigen_Receptor_Therapy,exc_Therapeutics,exc_Hepatitis_B,exc_Hepatitis_C,exc_Screening,exc_Mycobacterium_tuberculosis|Tuberculosis,exc_Intestinal_Perforation,exc_Diverticulitis,exc_Bacterial_Infections,exc_Bacteremia,exc_Mycobacterium,exc_Pregnancy,exc_Acetaminophen,exc_Recombination_Genetic	1	332	Drug
1991	NCT04479540	inc_Blood_Pressure,inc_Cough,exc_Pregnancy,exc_Convulsive_Therapy|Shock,exc_Kidney_Diseases,exc_Chronic_Kidney_Diseases,exc_Contrast_Media	1	120	Radiation
1992	NCT04479631	inc_Body_Weight,inc_Men,inc_Women	4	12	Drug
1993	NCT04479644	inc_Body_Weight,inc_Men,inc_Women	4	12	Drug
1997	NCT04480112	inc_Mini_Mental_State_Examination,inc_Access_Smart_Phone,inc_Access_Telephone,exc_Depression,exc_Cerebrovascular_Disorders,exc_Neurodegenerative_Diseases,exc_Parkinson_Disease,exc_Alzheimer_Disease	1	150	Behavioral
1998	NCT04480138	inc_Men,inc_COVID-19,inc_Women,exc_Chronic_Kidney_Diseases,exc_Dialysis,exc_Pregnancy,exc_Hypertension,exc_Heart_Failure	4	40	Drug
1999	NCT04480333	inc_Men,inc_Women,inc_HIV,inc_Hepatitis_C_virus,inc_Veins,inc_Vaginal_Spermicides_Consent,inc_Condoms_Consent,exc_Food_Hypersensitivity,exc_Pregnancy,exc_Cardiovascular_Infections,exc_Respiratory_Therapy,exc_Hepatica,exc_Kidney_Diseases,exc_Gastrointestinal_Tract,exc_Nervous_System_Diseases,exc_Meningitis,exc_Seizures,exc_Multiple_Sclerosis,exc_Vasculitis,exc_Migraine_Disorders,exc_Guillain-Barre_Syndrome,exc_Anemia,exc_Hematologic_Diseases,exc_Hepatitis_B,exc_Hepatitis_C,exc_HIV|HIV_Infections,exc_Men,exc_Women	5	45	Drug
2001	NCT04480411	exc_Pregnancy,exc_Delirium	2	50	Behavioral
2002	NCT04480424	inc_Men,inc_Women,inc_Ventilation_Mechanical,inc_L-Lactate_Dehydrogenase|L-Lactate_Dehydrogenase__Cytochrome_,inc_C-Reactive_Protein,exc_Myocardial_Infarction,exc_Stroke,exc_Deep_Vein_Thrombosis,exc_Women,exc_Pregnancy,exc_Devices,exc_Antithrombin_III_Deficiency,exc_Protein_C_Deficiency,exc_Protein_S_Deficiency,exc_Antiphospholipid_Syndrome,exc_Cancer,exc_Creatinine,exc_Hypertension,exc_Hypotension	1	100	Biological
2003	NCT04480593	inc_Polymerase_Chain_Reaction,exc_Pregnant_Women,exc_Cancer,exc_Bone_Marrow,exc_Propolis,exc_Bacterial_Infections,exc_Sepsis|Severe_Sepsis,exc_Shock_Septic,exc_Hepatitis_B,exc_Hepatitis_C,exc_Heart_Failure	3	120	Drug
2004	NCT04480606	inc_Exercise,exc_Cognition|Cognitive_Behavioral_Therapy|Cognitive_Dysfunction,exc_Heart_Diseases	0	88	Behavioral
2005	NCT04480632	inc_Infections,inc_Respiratory_Failure,inc_Pneumonia,exc_Pregnant_Women	3	44	Biological
2006	NCT04480957	inc_Men,inc_Temperature,inc_Sterility_Reproductive,exc_Pregnancy,exc_HIV,exc_Hepatitis_C,exc_Hepatitis_B_Chronic,exc_Hypertension,exc_X-Linked_Combined_Immunodeficiency_Diseases,exc_Therapeutics,exc_Cancer,exc_Vaccine_Therapy,exc_Vaccination,exc_COVID-19	5	92	Biological
2009	NCT04481633	inc_Hydroxychloroquine,inc_Azathioprine,inc_Methotrexate,inc_Immunosuppressive_Agents,exc_Pregnancy,exc_Women	2	800	Diagnostic Test
2010	NCT04481685	inc_Men,inc_Adult,inc_COVID-19,inc_Hydroxychloroquine,inc_Chloroquine,inc_Women,exc_Latent_Tuberculosis,exc_Tuberculosis,exc_Antibiotics,exc_Bacterial_Infections,exc_Immunosuppression,exc_Immunomodulators,exc_Tumor_Necrosis_Factor_Inhibitors,exc_Janus_Kinase_Inhibitors,exc_Drug_Therapy,exc_Immunotherapy,exc_Pregnancy,exc_Intubation,exc_HIV|HIV_Infections,exc_Hepatitis_B,exc_Hepatitis_C	5	36	Drug
2012	NCT04482387	exc_Cognition|Cognitive_Behavioral_Therapy|Cognitive_Dysfunction	0	250	Device
2013	NCT04482595	inc_Therapeutics,inc_6-Minute_Walk_Test,inc_Bilirubin,inc_Leukocytes,inc_Blood_Platelets,inc_Women,inc_Pregnancy_Tests,inc_Condoms_Consent,inc_Intrauterine_Devices_Diaphragm,inc_Intrauterine_Devices_Consent,inc_Depo-Provera,exc_Cardia,exc_Pulmonary_Valve_Insufficiency,exc_Liver|Liver_Dysfunction,exc_Kidney_Diseases,exc_Pulmonary_Disease_Chronic_Obstructive,exc_Cancer,exc_Asthma,exc_Steroids,exc_Breast_Cancer,exc_Imatinib,exc_Penicillamine,exc_Colchicine,exc_Anakinra,exc_Prednisone,exc_Dexamethasone,exc_Factive,exc_Infections,exc_Lung_Diseases_Interstitial,exc_Hypertension,exc_Myocardial_Infarction,exc_Acute_Coronary_Syndrome,exc_Congestive_Heart_Failure,exc_Heart_Valve_Diseases,exc_Arrhythmias_Cardiac,exc_Thoracotomy,exc_Therapeutics,exc_Pregnancy,exc_Women	1	66	Drug
2014	NCT04482621	inc_Nasal_Cannula,inc_Respiratory_Distress_Syndrome_Adult,exc_Blood_Platelets,exc_Therapies_Investigational,exc_Neoplasms,exc_Drug_Therapy,exc_Janus_Kinase_Inhibitors,exc_Secondary_Infections,exc_Palifermin,exc_Dipyrone,exc_Deferiprone,exc_Bilirubin,exc_Pregnant_Women,exc_Women,exc_Decitabine	1	40	Drug
2015	NCT04482634	inc_Respiratory_Distress_Syndrome_Adult,exc_Dementia,exc_Cognition|Cognitive_Behavioral_Therapy|Cognitive_Dysfunction,exc_Mental_Disorders,exc_Visual_Impairment	0	122	Other
2016	NCT04482647	exc_Epilepsy,exc_Brain_Neoplasms,exc_Brain_Aneurysm,exc_Pregnancy	1	50	Other
2017	NCT04482673	exc_Hospitalization	1	140	Drug
2018	NCT04482686	inc_Men,inc_Women,inc_Polymerase_Chain_Reaction,exc_Polymerase_Chain_Reaction,exc_Pneumonia,exc_Dyspnea,exc_Temperature,exc_Arrhythmias_Cardiac	4	300	Drug
2019	NCT04482699	inc_Men,inc_Women,inc_COVID-19,inc_Intubation,inc_Ventilation_Mechanical,inc_Extracorporeal_Membrane_Oxygenation,exc_Respiratory_Distress_Syndrome_Adult,exc_Cardiovascular_Diseases,exc_Myocardial_Infarction,exc_Stroke,exc_Ischemic_Attack_Transient,exc_Tachycardia_Ventricular,exc_Ventricular_Fibrillation,exc_Torsades_de_Pointes,exc_Heart_Diseases,exc_Cardiomyopathies,exc_Congestive_Heart_Failure,exc_Myocarditis,exc_Pericarditis,exc_Pericardial_Effusion,exc_Chronic_Kidney_Diseases,exc_Hemodialysis,exc_Dialysis,exc_HIV|HIV_Infections,exc_Hepatitis_B,exc_Hydroxychloroquine,exc_Pregnancy,exc_Men,exc_Factive,exc_Hypertension,exc_Deep_Vein_Thrombosis,exc_Pulmonary_Embolism	5	88	Biological
2020	NCT04482712	inc_COVID-19,inc_Pneumonia,inc_Lymphopenia,inc_Procalcitonin,inc_Heart_Rate,inc_Dyspnea,exc_Immunosuppressive_Agents,exc_Steroids,exc_Immunomodulators,exc_Tumor_Necrosis_Factor_Inhibitors,exc_Janus_Kinase_Inhibitors,exc_Bilirubin,exc_Aspartate_Aminotransferases,exc_Cardia,exc_Kidney_Diseases,exc_Hepatica,exc_Language_Disorders,exc_Hospital_Readmissions	0	20	Drug
2021	NCT04483271	inc_Men,inc_Women,inc_COVID-19,exc_Men,exc_Infections,exc_Pregnancy	4	100	Dietary Supplement
2022	NCT04483375	inc_Men,inc_Women,inc_Pregnancy,exc_COVID-19,exc_Polymerase_Chain_Reaction,exc_Factive,exc_Fever|Hyperthermia_Induced,exc_Heart,exc_Kidney_Diseases,exc_Liver|Liver_Dysfunction,exc_Nervous_System,exc_Thrombocytopenia,exc_Lupus_Erythematosus_Systemic,exc_Vasculitis,exc_Nonprescription_Drugs,exc_Therapeutics,exc_Pregnancy,exc_Women,exc_Epilepsy,exc_Cancer	4	33	Biological
2024	NCT04483635	inc_Access_Telephone,exc_COVID-19,exc_Nephrolithiasis,exc_Hypercalcemia,exc_Hyperphosphatemia,exc_Hyperparathyroidism,exc_Tuberculosis,exc_Sarcoidosis,exc_Kidney_Diseases,exc_Malabsorption_Syndromes,exc_Cancer,exc_Lithium,exc_Thiazides,exc_Tamoxifen,exc_Amiloride,exc_Teriparatide,exc_Theophylline,exc_Digoxin,exc_Pregnancy	1	2414	Dietary Supplement
2025	NCT04483752	exc_Contraindications,exc_Pregnancy,exc_Women	2	100	Other
2026	NCT04483830	exc_Pregnancy,exc_Deep_Vein_Thrombosis	2	243	Drug
2028	NCT04483960	exc_Pregnancy,exc_Hydroxychloroquine,exc_Cirrhosis,exc_HIV|HIV_Infections,exc_Men,exc_Women,exc_Transfusion-Related_Acute_Lung_Injury	5	2400	Drug
2029	NCT04483973	inc_COVID-19,inc_Ventilation_Mechanical,inc_Therapeutics,exc_Women,exc_Pregnancy,exc_Hepatica,exc_Kidney_Diseases	2	60	Drug
2030	NCT04484025	inc_Oxygen,inc_Research_Subjects,exc_Women,exc_Pregnancy,exc_Hepatica,exc_Kidney_Diseases	2	60	Drug
2031	NCT04484207	inc_Language_Fluency_English	1	200	Other
2032	NCT04484493	exc_Pregnancy	2	100	Drug
2034	NCT04485130	inc_Men,inc_Women,inc_Pregnancy_Tests,exc_Pregnancy,exc_Liver_Diseases,exc_Ascites,exc_Encephalopathy,exc_Gastric_Varix,exc_Jaundice,exc_Adrenal_Cortex_Hormones,exc_Prednisone,exc_Interleukin-2,exc_Interferon-alpha,exc_Methotrexate,exc_Mental_Disorders,exc_Women,exc_Warfarin,exc_Rubber	4	60	Drug
2035	NCT04485169	inc_Polymerase_Chain_Reaction,inc_Hospital_Readmissions,exc_Shock_Septic,exc_Immunotherapy,exc_Antithymoglobulin,exc_Hematopoietic_Stem_Cell_Transplantation,exc_Mesenchymal_Stem_Cells	1	280	Procedure
2038	NCT04485429	inc_Polymerase_Chain_Reaction,inc_X-Ray_Therapy|X-Rays,inc_C-Reactive_Protein,inc_Ferritins,inc_L-Lactate_Dehydrogenase|L-Lactate_Dehydrogenase__Cytochrome_|Lactate_dehydrogenase-elevating_virus,exc_Women,exc_Pregnancy,exc_Cancer,exc_Hemodialysis,exc_Peptic_Ulcer,exc_Herpes_Zoster,exc_Tuberculosis,exc_Therapeutics,exc_Glaucoma,exc_Thrombocytopenia,exc_Hemorrhage	1	268	Drug
2039	NCT04486001	exc_Therapeutics,exc_Heart_Failure,exc_Liver_Failure,exc_Cancer,exc_Deep_Vein_Thrombosis,exc_Pulmonary_Embolism	1	20	Biological
2040	NCT04486144	inc_Cardiac_Glycosides,exc_Cardiac_Glycosides,exc_Coconut_Oil	1	100	Other
2041	NCT04486313	inc_Men,inc_Pulse_Rate,exc_Pulse,exc_Otitis,exc_Bronchitis,exc_Sinusitis,exc_Antibiotics,exc_Immunosuppression,exc_Bone_Marrow_Transplantation,exc_Immunomodulation,exc_HIV,exc_Radiotherapy,exc_Cancer,exc_Intrauterine_Devices_Consent,exc_Hysterectomy,exc_Ovariectomy,exc_Women,exc_Therapeutics,exc_Vaccine_Therapy,exc_Heart,exc_Neurologic_Dysfunction	5	800	Drug
2042	NCT04486482	inc_Men,inc_Women,inc_COVID-19,inc_Therapeutics,inc_Oxygen,inc_Pregnancy	4	50	Other
2047	NCT04487210	inc_Men,inc_Cardiovascular_Infections,inc_Hepatica,inc_Mental_Disorder,inc_Hysterectomy,inc_Ovariectomy,inc_Sexual_Abstinence_Consent,inc_Pregnancy_Tests,exc_Vaccine_Therapy,exc_Pregnancy,exc_HIV|HIV_Infections,exc_Hepatitis_B_Surface_Antigens,exc_Hepatitis_C,exc_Therapeutics,exc_Kidney_Diseases,exc_Creatinine,exc_Hematologic_Neoplasms,exc_Bone_Marrow_Transplantation,exc_Methotrexate,exc_Tumor_Necrosis_Factor_Inhibitors,exc_Infliximab,exc_Adalimumab,exc_Etanercept,exc_Radiation|Radiotherapy,exc_Antibodies_Antinuclear,exc_Antibodies_Antineutrophil_Cytoplasmic,exc_Electrocardiography	5	45	Biological
2048	NCT04487444	inc_Lymphopenia,inc_Lymphocyte_Count,exc_Ventilation_Mechanical,exc_Pregnancy,exc_Cancer,exc_Bone_Marrow_Transplantation,exc_Immunomodulation,exc_Plaquenil,exc_Mental_Disorder	1	80	Drug
2049	NCT04487574	inc_COVID-19,inc_Extracorporeal_Membrane_Oxygenation,inc_Oxygen,inc_Nasal_Cannula,exc_Dyspnea,exc_Fatigue,exc_Women,exc_Pregnancy_Tests,exc_Pregnancy,exc_Therapeutics,exc_Placebos,exc_Lactose_Intolerance,exc_Neutropenia,exc_Lung_Diseases,exc_Asthma,exc_Pulmonary_Disease_Chronic_Obstructive,exc_Lung_Diseases_Interstitial,exc_Hypertension,exc_Pulmonary_Fibrosis,exc_Diabetes,exc_Heart_Failure,exc_Renal_Replacement_Therapy,exc_Organ_Transplantation,exc_Epilepsy,exc_Anticonvulsants,exc_Depressive_Disorder_Major,exc_Anxiety,exc_Stroke_Acute,exc_Stroke,exc_Ischemic_Attack_Transient,exc_Antiviral_Agents,exc_Immunosuppression,exc_Psychotropic_Drugs	1	118	Drug
2050	NCT04487639	exc_Azoospermia,exc_Therapeutics	1	250	Diagnostic Test
2051	NCT04487691	inc_Ventilators,inc_Men,inc_Respiratory_Distress_Syndrome_Adult,exc_Virus_Diseases	4	40	Biological
2054	NCT04487886	inc_Pneumonia,inc_COVID-19,inc_Platelet_Count,inc_Aspartate_Aminotransferases,inc_Bilirubin,inc_Women,inc_Serum,inc_Pregnancy,inc_Pregnancy_Tests,inc_Therapeutics,inc_Hysterectomy,inc_Ovariectomy,inc_Intrauterine_Devices_Diaphragm,inc_Men,inc_Vaginal_Spermicides_Consent,inc_Diaphragm|Intrauterine_Devices_Diaphragm,inc_Ligation_Tubal,inc_Contraceptives_Injections_Consent,inc_Contraceptives_Oral_Combined_Consent,exc_Ventilation_Mechanical,exc_Drugs_Investigational,exc_Pregnant_Women,exc_Therapeutics,exc_Liver_Cirrhosis,exc_Liver|Liver_Dysfunction,exc_Biopsy,exc_Bilirubin	4	80	Drug
2056	NCT04487964	inc_COVID-19,inc_Immunoglobulin_G,exc_Pregnant_Women,exc_Congestive_Heart_Failure	3	70	Dietary Supplement
2058	NCT04487990	inc_COVID-19,inc_Acute_Kidney_Injury,exc_Heparin,exc_Thrombophilia,exc_Lactate,exc_Bilirubin,exc_Pregnancy	1	90	Drug
2059	NCT04488081	inc_Men,inc_Women,inc_COVID-19,exc_Women	6	1500	Drug
2061	NCT04488575	exc_Pulmonary_Disease_Chronic_Obstructive,exc_Pulmonary_Fibrosis,exc_Bronchiectasis,exc_Noninvasive_Ventilation,exc_Methotrexate,exc_Azathioprine,exc_Cyclosporine,exc_Tacrolimus,exc_Therapeutics,exc_Chronic_Kidney_Diseases,exc_Renal_Replacement_Therapy,exc_Liver_Diseases,exc_Alanine_Transaminase,exc_Aspartate_Aminotransferases,exc_Short_Bowel_Syndrome,exc_Gastrointestinal_Diseases,exc_Heart_Diseases,exc_Angina_Unstable,exc_Myocardial_Infarction	1	60	Drug
2062	NCT04488796	inc_Email	1	145	Behavioral
2063	NCT04489446	inc_COVID-19,inc_Computed_Tomography_Angiography,exc_Nitrates,exc_Coronary_Artery_Disease,exc_Stroke,exc_Sildenafil,exc_Liver_Diseases,exc_Hypertension,exc_Phosphodiesterase_3_Inhibitors|Phosphodiesterase_4_Inhibitors|Phosphodiesterase_Inhibitors,exc_Pregnancy,exc_Retinitis_Pigmentosa	1	40	Drug
2064	NCT04489628	inc_COVID-19,exc_Women,exc_Kidney_Calculi,exc_Access_Smart_Phone,exc_Pregnancy,exc_Calcium	2	110	Drug
2066	NCT04490200	inc_COVID-19,exc_Pregnancy,exc_Women,exc_Heart_Diseases	6	1000	Device
2067	NCT04490239	exc_Heparin,exc_Anemia,exc_Thrombocytopenia,exc_Mood_Disorders,exc_Immune_System_Diseases,exc_Factive,exc_Pregnancy	1	6	Drug
2068	NCT04490278	exc_Language_Fluency_English,exc_Pregnancy	2	80	Other
2069	NCT04490486	inc_Men,inc_SARS_Virus,inc_Respiratory_Distress_Syndrome_Adult,inc_Therapeutics,exc_Intubation,exc_Pregnancy,exc_Women,exc_Transplants,exc_Penicillin|Penicillins,exc_Streptomycin,exc_Graft_Rejection,exc_Therapeutics,exc_Cancer,exc_HIV|HIV_Infections,exc_Hepatitis_B|Hepatitis_B_virus,exc_Hepatica,exc_Chronic_Kidney_Diseases,exc_Cardia,exc_Heart_Failure,exc_Lung_Diseases,exc_Hypertension,exc_Liver_Failure,exc_Procainamide,exc_Disopyramide,exc_Mexiletine,exc_Flecainide,exc_Propafenone,exc_Amiodarone,exc_Sotalol,exc_Cimetidine,exc_Dronedarone,exc_Levofloxacin,exc_Ciprofloxacin,exc_Moxifloxacin,exc_Arrhythmias_Cardiac,exc_Extracorporeal_Membrane_Oxygenation	1	21	Biological
2072	NCT04491240	inc_COVID-19,exc_Respiratory_Failure,exc_Bacterial_Infections,exc_Mycoses,exc_Virus_Diseases,exc_Infections,exc_Therapeutics,exc_Life_Expectancy,exc_Neoplasms,exc_Cardiopulmonary_Arrest,exc_Liver_Diseases,exc_Cardiopulmonary_Resuscitation,exc_Pregnancy,exc_Platelet_Count,exc_Arrhythmias_Cardiac,exc_Myocardial_Infarction,exc_Congestive_Heart_Failure,exc_Quadriplegia,exc_Tuberculosis,exc_Leukoencephalopathy_Progressive_Multifocal,exc_Aspergillosis,exc_Bone_Marrow_Transplantation,exc_Hepatitis_B	5	30	Drug
2075	NCT04492228	exc_Diabetes,exc_Insulin,exc_Sodium-Glucose_Transporter_2_Inhibitors,exc_Hypertriglyceridemia,exc_Pancreatitis,exc_Pregnancy	1	100	Other
2076	NCT04492254	inc_Men,inc_Women,inc_Lung_Diseases_Obstructive,inc_Therapeutics,exc_Anesthesia_Epidural,exc_Punctures,exc_Thrombolytic_Therapy,exc_Pregnant_Women,exc_Kidney_Diseases,exc_Aspirin,exc_Anticoagulants	3	1370	Drug
2078	NCT04492358	inc_Pneumonia,inc_Therapeutics,inc_Noninvasive_Ventilation,inc_Cardiopulmonary_Resuscitation,inc_Ventilation_Mechanical,exc_Therapeutics,exc_Colchicine,exc_Prednisone,exc_Liver_Failure,exc_Gastrointestinal_Diseases,exc_Stomach_Ulcer,exc_Antibiotics_Antifungal,exc_Cyclosporine,exc_Antiviral_Agents	1	144	Drug
2081	NCT04492410	inc_Cancer,exc_Pregnant_Women,exc_Women	3	500	Other
2082	NCT04492475	inc_Men,inc_Adult,inc_COVID-19,inc_Women,exc_Orthomyxoviridae,exc_Alanine_Transaminase,exc_Aspartate_Aminotransferases,exc_Leukocyte_Count,exc_Platelet_Count,exc_Jaundice,exc_Ascites,exc_Hepatic_Encephalopathy,exc_Gastric_Varix,exc_Pregnancy,exc_Women,exc_Serum_Albumin_Human,exc_Multiple_Sclerosis,exc_Hepatitis_C,exc_COVID-19,exc_Imatinib,exc_Gefitinib,exc_Tumor_Necrosis_Factor_Inhibitors,exc_B-Lymphocytes	4	969	Drug
2083	NCT04492501	inc_Polymerase_Chain_Reaction,exc_Therapeutics,exc_Immunotherapy,exc_Antithymoglobulin,exc_Hematopoietic_Stem_Cell_Transplantation	1	600	Procedure
2084	NCT04492514	inc_Hypoxia,exc_X-Linked_Combined_Immunodeficiency_Diseases,exc_Neutropenia,exc_Bone_Marrow_Transplantation,exc_Cancer,exc_Lung_Diseases,exc_Asthma,exc_Pulmonary_Disease_Chronic_Obstructive,exc_Hepatitis_B,exc_Hepatitis_C,exc_Mycoses,exc_Influenza_Human,exc_Kidney_Diseases,exc_Anakinra,exc_Receptors_Interleukin|Receptors_Interleukin-3|Receptors_Interleukin-4,exc_Alkylating_Agents,exc_Cyclosporine,exc_Azathioprine,exc_Cyclophosphamide,exc_Mycophenolate_Mofetil,exc_Pregnancy,exc_Women,exc_Immunosuppression,exc_Hysterectomy,exc_Contraceptives_Injections_Consent	5	60	Drug
2085	NCT04492527	exc_Hearing_Loss	1	75	Behavioral
2087	NCT04492891	inc_COVID-19,inc_Therapeutics,inc_Dexamethasone,inc_Steroids,exc_Mycobacterium,exc_Pregnancy,exc_Cholesterol,exc_Tacrolimus	1	75	Drug
2090	NCT04493242	inc_Men,inc_Women,inc_Aged,inc_Respiratory_Distress_Syndrome_Adult,inc_Intubation,inc_Therapeutics,exc_Dexamethasone,exc_Hydroxychloroquine,exc_Pregnancy,exc_Therapeutics,exc_Cystic_Fibrosis,exc_Extracorporeal_Membrane_Oxygenation,exc_Hypertension,exc_Hepatica,exc_Cirrhosis,exc_International_Normalized_Ratio,exc_Chronic_Kidney_Diseases	4	60	Biological
2091	NCT04493294	exc_Pneumonia,exc_COVID-19,exc_Radiotherapy	1	500	Radiation
2093	NCT04493359	inc_Hypertension,inc_COVID-19,inc_Hospitalization,exc_Heart_Failure,exc_Cerebrovascular_Disorders,exc_Myocardial_Infarction,exc_Blood_Pressure,exc_Spironolactone,exc_Lung_Diseases	1	240	Drug
2094	NCT04494204	inc_Men,inc_COVID-19,inc_Women,exc_Vomiting,exc_Critical_Illness,exc_Hepatitis|Hepatitis_A|Hepatitis_E,exc_Tuberculosis,exc_Mycoses,exc_Therapeutics,exc_Respiratory_Failure,exc_Ventilation_Mechanical,exc_Heart_Failure,exc_Hypertension,exc_Liver_Diseases,exc_Diabetes,exc_Hepatitis_B,exc_Hepatitis_C,exc_HIV,exc_Chloroquine,exc_Hydroxychloroquine,exc_Azithromycin,exc_Antibodies_Monoclonal,exc_Pregnancy	5	100	Combination Product
2095	NCT04494386	inc_Men,inc_Women,inc_Polymerase_Chain_Reaction,inc_Ventilation_Mechanical,inc_Respiratory_Distress_Syndrome_Adult,inc_Multiple_Myeloma,exc_Dimethyl_Sulfoxide,exc_Cancer,exc_Squamous_Cell_Cancer,exc_Kidney_Diseases,exc_Renal_Replacement_Therapy,exc_Pregnancy,exc_Pregnancy_Tests,exc_Therapeutics,exc_Women	4	60	Biological
2096	NCT04494399	inc_COVID-19,exc_Interferon_beta-1b,exc_Ribavirin,exc_Pregnancy,exc_Women,exc_Depression	2	96	Drug
2097	NCT04494646	inc_COVID-19,inc_Noninvasive_Ventilation,exc_Heart_Failure,exc_Heart_Arrest,exc_Convulsive_Therapy|Shock,exc_Bacterial_Infections,exc_Mycoses,exc_Dialysis,exc_Cirrhosis,exc_Hepatitis_Chronic|Hepatitis_Chronic_Active,exc_Pregnancy,exc_Women,exc_Language_Therapy|Therapeutics,exc_Therapeutics	1	440	Drug
2098	NCT04494724	inc_C-Reactive_Protein,inc_Pneumonia,inc_Radiography,exc_Latent_Tuberculosis,exc_Therapeutics,exc_Tuberculosis,exc_Inflammatory_Bowel_Diseases,exc_Diverticulitis,exc_Intestinal_Perforation,exc_Ventilation_Mechanical,exc_Extracorporeal_Membrane_Oxygenation,exc_Leukocyte_Count,exc_Hemoglobin_E|Hemoglobins,exc_Platelet_Count,exc_Aspartate_Aminotransferases,exc_Alanine_Transaminase	1	60	Drug
2100	NCT04494867	inc_Ventilation_Mechanical,exc_Stroke_Acute,exc_Multiple_Sclerosis	1	20	Device
2102	NCT04494984	inc_Women,inc_Pregnancy_Tests,exc_Anaphylaxis,exc_Horses,exc_Women,exc_Pregnancy	4	242	Drug
2103	NCT04495101	inc_Men,inc_L-Lactate_Dehydrogenase|L-Lactate_Dehydrogenase__Cytochrome_,inc_C-Reactive_Protein,exc_Chronic_Disease,exc_Women,exc_Pregnancy,exc_Language_Tests,exc_Devices,exc_Oxygen	1	100	Biological
2104	NCT04495543	inc_Suicidal_Ideation,exc_Cognition|Cognitive_Behavioral_Therapy|Cognitive_Dysfunction,exc_Psychotic_Disorders	0	75	Behavioral
2106	NCT04495803	inc_Women,inc_Pregnancy,inc_Anxiety_Disorders,inc_Pharmaceutical_Preparations,inc_Language_Fluency_English,exc_Anxiety_Disorders	1	120	Other
2107	NCT04495816	exc_COVID-19,exc_Nasal_Cannula,exc_Ventilation_Mechanical,exc_Fishes	1	126	Drug
2108	NCT04495842	inc_Infections,exc_Hospitalization,exc_Asthma,exc_Pulmonary_Disease_Chronic_Obstructive	1	65	Other
2110	NCT04495933	inc_Men,inc_Women,inc_Body_Weight,inc_Neurologic_Dysfunction,inc_Cardiovascular_Infections,inc_Respiratory_Therapy,inc_Gastrointestinal_Tract,inc_Kidney_Diseases,inc_Hepatica,inc_Metabolic_Diseases,inc_Therapeutics,inc_Hysterectomy,inc_Salpingectomy,inc_Intrauterine_Devices_Diaphragm,inc_Condoms_Male_Consent,inc_Vasectomy,exc_HIV|HIV_Infections,exc_Hepatitis_B,exc_Hypertension,exc_COVID-19,exc_Middle_East_Respiratory_Syndrome,exc_Pregnancy,exc_Vaccines,exc_Immune_System_Diseases,exc_Diabetes,exc_Immunosuppressive_Agents,exc_Cystic_Fibrosis,exc_Emphysema,exc_Bronchitis_Chronic,exc_Pulmonary_Disease_Chronic_Obstructive,exc_Asthma,exc_Chronic_Kidney_Diseases,exc_Amphetamine,exc_Methamphetamine,exc_Methadone,exc_Barbiturates,exc_Benzodiazepines,exc_Cocaine,exc_Opiate_Alkaloids,exc_N-Methyl-3,4-methylenedioxyamphetamine,exc_Phencyclidine,exc_Vaccine_Therapy,exc_Therapeutics,exc_Contraceptives_Injections_Consent,exc_Immunoglobulin_E|Immunoglobulin_Therapy|Immunoglobulins,exc_Interferons,exc_Immunomodulators	5	216	Biological
2116	NCT04497298	inc_Men,inc_Women,inc_Pregnancy,inc_Hysterectomy,inc_Ligation_Tubal,inc_Intrauterine_Devices_Consent,exc_Polymerase_Chain_Reaction,exc_Pulmonary_Disease_Chronic_Obstructive,exc_Asthma,exc_Thrombocytopenia,exc_Feeding_Disorders,exc_Women,exc_Kidney_Diseases,exc_Hepatica,exc_Gastrointestinal_Tract,exc_Cardiovascular_Infections,exc_Respiratory_Therapy,exc_Skin,exc_Central_Nervous_System|Central_Nervous_System_Infections,exc_Adrenal_Cortex_Hormones,exc_Inhalers,exc_Schizophrenia,exc_Mental_Disorder,exc_Therapeutics,exc_Mental_Disorders,exc_Immunoglobulin_E|Immunoglobulin_Therapy|Immunoglobulins,exc_Vaccination,exc_Influenza_Vaccines,exc_Anaphylaxis,exc_Urticaria,exc_Vaccines,exc_Pregnant_Women,exc_X-Linked_Combined_Immunodeficiency_Diseases,exc_COVID-19,exc_Body_Temperature,exc_Middle_East_Respiratory_Syndrome_Coronavirus	5	90	Biological
2118	NCT04497324	inc_COVID-19,exc_Sequential_Organ_Failure_Assessment_Scores,exc_Mean_Arterial_Pressure,exc_Disseminated_Intravascular_Coagulation,exc_Myocardial_Infarction,exc_Dialysis,exc_Pregnancy	1	100	Biological
2119	NCT04497389	inc_Language_Therapy|Therapeutics,inc_Blood_Pressure,exc_Intubation_Intratracheal,exc_Steroids,exc_Women,exc_Pregnancy,exc_Respiratory_Failure,exc_Hemoglobin_E|Hemoglobins,exc_Chronic_Kidney_Diseases,exc_Pericardial_Effusion,exc_Ascites,exc_Arrhythmias_Cardiac,exc_Liver_Function_Tests,exc_HIV|HIV_Infections	5	60	Biological
2121	NCT04497454	inc_Ventilation_Mechanical,inc_Infections,exc_Oxygen,exc_Systolic_Pressure,exc_Mean_Arterial_Pressure,exc_Heart_Rate,exc_Pneumothorax,exc_Subcutaneous_Emphysema,exc_Pregnancy	1	128	Other
2122	NCT04497519	exc_Women,exc_Pregnancy,exc_Cyclosporine,exc_Digoxin,exc_Tamoxifen,exc_Tranylcypromine	2	12	Drug
2123	NCT04497623	inc_Brain_Injuries_Traumatic,inc_Respiratory_Depression,exc_Pregnant_Women,exc_Cerebral_Edema,exc_Ventilation_Mechanical,exc_Polymerase_Chain_Reaction	3	5	Device
2124	NCT04497649	inc_COVID-19,exc_Sepsis|Severe_Sepsis,exc_Respiratory_Distress_Syndrome_Adult,exc_Hematologic_Diseases,exc_Myocardial_Ischemia,exc_Cancer,exc_Pregnancy,exc_Sofosbuvir,exc_Ribavirin,exc_Organ_Transplants	1	100	Drug
2126	NCT04497948	inc_Infections,inc_Oral_Stage,inc_Omeprazole,inc_Esomeprazole,inc_Lansoprazole,inc_Dexlansoprazole,inc_Rabeprazole,inc_Pantoprazole,exc_Therapeutics,exc_Malabsorption_Syndromes,exc_Inflammatory_Bowel_Diseases,exc_Bariatric_Surgery,exc_Gastric_Bypass,exc_Anticoagulants,exc_Aspirin	1	48	Drug
2127	NCT04497987	inc_Men,exc_COVID-19,exc_Language_Disorders	4	2400	Drug
2129	NCT04498247	inc_Vaccination,inc_SARS_Virus,inc_Men,inc_Women,inc_Contraceptive_Usage,inc_Pregnancy,exc_COVID-19,exc_Anaphylaxis,exc_Vaccines,exc_HIV|HIV_Infections,exc_Lupus_Erythematosus_Systemic,exc_Arthritis_Rheumatoid,exc_Arthritis_Juvenile,exc_Inflammatory_Bowel_Diseases,exc_Lymphoma,exc_Leukemia,exc_Vaccination,exc_Thrombocytopenia,exc_Therapeutics,exc_Pulmonary_Disease_Chronic_Obstructive,exc_Asthma,exc_Chronic_Kidney_Diseases,exc_Obesity,exc_Heart_Failure,exc_Coronary_Artery_Disease,exc_Cardiomyopathies,exc_Anemia_Sickle_Cell,exc_Diabetes,exc_Cerebrovascular_Disorders,exc_Cystic_Fibrosis,exc_Hypertension,exc_Dementia,exc_Liver_Diseases,exc_Pulmonary_Fibrosis,exc_Thalassemia,exc_Mood_Disorders,exc_Cancer,exc_Pregnancy,exc_Mental_Disorders,exc_Seizures,exc_Guillain-Barre_Syndrome,exc_Food,exc_Drug_Therapy|Pharmaceutical_Preparations,exc_Latex_Hypersensitivity,exc_Deprescriptions,exc_Nonprescription_Drugs,exc_Hepatitis_B_Surface_Antigens,exc_Hepatitis_C_Antibodies,exc_HIV,exc_Inhalers,exc_Influenza_Vaccines,exc_Blood_Transfusion,exc_Immunoglobulin_E|Immunoglobulin_Therapy|Immunoglobulins,exc_Blood_Transfusion_Autologous,exc_Antiviral_Agents,exc_Vaccine_Therapy,exc_Inosine_Monophosphate,exc_Glycated_Hemoglobins,exc_Nicotine_Patch,exc_Pregnant_Women,exc_Women	5	260	Biological
2130	NCT04498273	inc_Blood_Platelets,exc_Pregnancy,exc_Cancer	2	7000	Drug
2133	NCT04498325	inc_Gilbert_Disease,inc_Bilirubin,inc_Condoms_Consent,inc_Intrauterine_Devices_Diaphragm,inc_Women,inc_Men,inc_Hypertension,inc_Diabetes,inc_Pulmonary_Disease_Chronic_Obstructive,exc_Therapeutics,exc_Pregnancy,exc_Women,exc_Dialysis,exc_Hypoxia,exc_Respiratory_Distress_Syndrome_Adult,exc_Heart_Failure,exc_Ferritins,exc_Vitiligo,exc_Endocrine_System_Diseases,exc_Diabetes,exc_Thyroid_Diseases,exc_Vaccines_Attenuated,exc_Measles,exc_Mumps,exc_Rubella,exc_Chickenpox,exc_Yellow_Fever,exc_Rabies,exc_Herpes_Zoster,exc_Vaccines_Typhoid,exc_Influenza_Vaccines	1	42	Drug
2134	NCT04498377	inc_Polymerase_Chain_Reaction,exc_Respiratory_Failure,exc_Heart_Failure,exc_Pulmonary_Disease_Chronic_Obstructive,exc_Asthma,exc_Tuberculosis,exc_Arrhythmias_Cardiac,exc_Heart_Diseases,exc_Renal_Insufficiency,exc_Platelet_Count,exc_Transplantation,exc_Kidney_Diseases,exc_Stomach_Ulcer,exc_HIV|HIV_Infections,exc_Hepatitis_B,exc_Hepatitis_C,exc_Pregnancy,exc_Narcotics,exc_Immunomodulators,exc_Immunosuppressive_Agents	5	38	Biological
2137	NCT04498936	inc_COVID-19,exc_Kidney_Diseases,exc_Hepatitis_C	6	240	Drug
2138	NCT04499313	exc_Pregnancy,exc_Myocardial_Ischemia,exc_Epilepsy,exc_Cancer	1	60	Drug
2140	NCT04499677	inc_COVID-19,inc_Fever|Hyperthermia_Induced,inc_Men,exc_Placebos,exc_Liver_Diseases,exc_Cirrhosis,exc_Hepatitis_Chronic|Hepatitis_Chronic_Active,exc_Virus_Diseases,exc_Steatohepatitis,exc_Chronic_Kidney_Diseases,exc_HIV|HIV_Infections,exc_Protease_Inhibitors,exc_Pregnancy,exc_Women,exc_Men	5	240	Drug
2141	NCT04500067	inc_Men,inc_Women,inc_Respiratory_Therapy,inc_Respiratory_Failure,inc_Ventilation_Mechanical,inc_Respiratory_Distress_Syndrome_Adult,inc_Thrombocytopenia,inc_Acidosis,inc_Hyperbilirubinemia,inc_Pregnancy_Tests,exc_Plasma,exc_Pneumonia,exc_COVID-19,exc_Pregnancy,exc_Immune_System_Diseases,exc_Mental_Disorder	4	76	Drug
2142	NCT04500132	inc_Men,exc_Pneumonia_Bacterial,exc_Pneumonia_Viral,exc_Pregnancy	4	60	Drug
2143	NCT04500366	exc_Palliative_Care,exc_Angina_Unstable	1	70	Behavioral
2144	NCT04500418	inc_Men,inc_Adult,inc_Antibiotics,inc_COVID-19,exc_Hepatica,exc_Chronic_Kidney_Diseases,exc_Dialysis,exc_Cardia,exc_Heart_Failure,exc_Pregnancy,exc_Ventilation_Mechanical	4	183	Drug
2146	NCT04500626	inc_Men,inc_Patients,inc_Polymerase_Chain_Reaction,exc_Ventilation_Mechanical,exc_Pregnancy,exc_Therapeutics,exc_Ear,exc_Pneumothorax	2	234	Drug
2149	NCT04501783	inc_Men,inc_Respiratory_Failure,exc_Respiratory_Failure,exc_Pulmonary_Disease_Chronic_Obstructive,exc_Asthma,exc_Myocardial_Infarction,exc_Angina_Unstable,exc_Heart_Failure,exc_HIV|HIV_Infections,exc_Cancer,exc_Obesity,exc_Body_Mass_Index,exc_Diabetes,exc_Kidney_Diseases,exc_Platelet_Count,exc_Malabsorption_Syndromes,exc_Gastrointestinal_Diseases,exc_Diarrhea,exc_Colitis_Ulcerative,exc_Pregnancy,exc_Women	5	168	Drug
2150	NCT04501796	inc_COVID-19,inc_Heart_Rate,exc_Ventilation_Mechanical,exc_Extracorporeal_Membrane_Oxygenation,exc_Dialysis,exc_Bilirubin,exc_Gilbert_Disease,exc_Pregnancy,exc_Therapies_Investigational,exc_HIV|HIV_Infections,exc_Lymphopenia,exc_Opportunistic_Infections,exc_Vitiligo,exc_Endocrine_System_Diseases,exc_Diabetes,exc_Thyroid_Diseases,exc_Therapeutics	5	30	Drug
2152	NCT04501952	inc_Hypertension,inc_Cardiovascular_Infections,inc_Cerebrovascular_Disorders,inc_Diabetes,inc_Obesity,inc_Immunocompromised_Host,inc_Anemia_Sickle_Cell,inc_Cancer,inc_Hospitalization,exc_Therapies_Investigational,exc_Therapeutics,exc_Hydroxychloroquine,exc_Chloroquine	1	1230	Drug
2153	NCT04501965	exc_Heart_Failure,exc_Kidney_Diseases,exc_Tuberculosis,exc_Oral_Stage,exc_Pregnant_Women,exc_Neurologic_Manifestations	3	231	Combination Product
2154	NCT04501978	exc_Women,exc_Men,exc_Stroke,exc_Myocardial_Ischemia,exc_Congestive_Heart_Failure,exc_Deep_Vein_Thrombosis,exc_Pulmonary_Embolism,exc_Extracorporeal_Membrane_Oxygenation,exc_Renal_Replacement_Therapy	1	10000	Drug
2156	NCT04502056	inc_Ethnicity_African_American,inc_Ethnicity_Caucasian	1	20000	Behavioral
2158	NCT04502342	exc_Hydroxychloroquine,exc_Antimalarials,exc_Heart_Failure,exc_Kidney_Diseases,exc_Tuberculosis,exc_Oral_Stage,exc_Women,exc_Neurologic_Manifestations	1	30	Combination Product
2160	NCT04502433	inc_Men,inc_Women,inc_Polymerase_Chain_Reaction,inc_Lung_Compliance,exc_Pneumothorax,exc_Weights,exc_Chronic_Kidney_Diseases,exc_Pregnancy	4	85	Drug
2161	NCT04502472	inc_COVID-19,inc_Dyspnea,inc_Respiratory_Failure,inc_Shock_Septic,inc_Treatment_Failure,exc_Men,exc_Women,exc_Pregnancy,exc_Plasma,exc_Pregnancy_Tests	2	200	Biological
2162	NCT04502667	inc_COVID-19,exc_Cholecalciferol|Vitamin_D	1	40	Drug
2163	NCT04504032	inc_Pulmonary_Disease_Chronic_Obstructive,inc_Hypertension,inc_Diabetes,inc_Insulin,inc_Pharmaceutical_Preparations,inc_HIV,inc_Chronic_Disease,inc_SARS_Virus,inc_Women,exc_Pulmonary_Disease_Chronic_Obstructive,exc_Hypoxemia,exc_Intracranial_Hemorrhages,exc_Craniocerebral_Trauma,exc_Neoplasms_Intracranial,exc_Arteriovenous_Malformations,exc_Aneurysm,exc_Peptic_Ulcer,exc_Thrombolysin,exc_Antiphospholipid_Syndrome,exc_Chronic_Kidney_Diseases,exc_Dialysis,exc_Thrombocytopenia,exc_Platelet_Count,exc_Bronchiectasis,exc_Cancer,exc_Drug_Therapy,exc_Therapeutics,exc_Spinal_Puncture,exc_Pregnancy,exc_Rivaroxaban,exc_Pharmaceutical_Preparations,exc_Anticoagulants,exc_Cytochrome_P-450_CYP3A_Inhibitors	1	600	Drug
2164	NCT04504240	inc_Hospitalization,exc_Asthma,exc_Myocardial_Ischemia,exc_Diabetes,exc_Kidney_Diseases,exc_Carcinoma	1	200	Drug
2165	NCT04504734	inc_COVID-19,inc_Polymerase_Chain_Reaction,inc_Women,inc_Men,exc_Agranulocytosis,exc_Liver_Diseases,exc_Pneumonia_Interstitial,exc_Hepatitis_C,exc_Alanine_Transaminase,exc_Aspartate_Aminotransferases,exc_Proteinuria,exc_Leukopenia,exc_Organ_Transplants,exc_Cyclophosphamide,exc_Antimetabolites,exc_Azathioprine,exc_Influenza_Human,exc_Respiratory_Syncytial_Virus_Infections|Respiratory_Syncytial_Virus_Human|Respiratory_Syncytial_Viruses,exc_Pregnancy,exc_Penicillamine,exc_Communicable_Diseases|Disease,exc_Arthritis_Rheumatoid,exc_Therapies_Investigational,exc_COVID-19	1	1000	Drug
2166	NCT04504877	inc_Pregnancy,inc_Sexual_Abstinence_Consent,exc_Hypertension,exc_Chronic_Kidney_Diseases,exc_Pregnancy,exc_Men	1	120	Drug
2167	NCT04505098	inc_Percutaneous_Coronary_Intervention,inc_Coronary_Artery_Bypass,inc_Myocardial_Infarction,inc_Peripheral_Arterial_Disease,exc_Fishes,exc_Shellfish,exc_Women,exc_Pregnancy,exc_Myocardial_Infarction,exc_Heart_Failure,exc_Liver_Diseases,exc_Dialysis,exc_Palliative_Care	1	16500	Drug
2168	NCT04505592	exc_Tenecteplase,exc_Dabigatran,exc_Rivaroxaban,exc_Therapeutics,exc_Thrombolytic_Therapy,exc_Wounds_and_Injuries,exc_Life_Expectancy,exc_Endocarditis_Bacterial,exc_Ventilation_Mechanical,exc_Sleep_Apnea_Obstructive,exc_Hypertension,exc_Brain_Injuries_Traumatic,exc_Craniocerebral_Trauma,exc_Brain_Injuries,exc_Thrombocytopenia,exc_Hemorrhagic_Disorders,exc_Factor_XII_Deficiency,exc_International_Normalized_Ratio,exc_Pregnancy,exc_Pregnancy_Tests,exc_Women,exc_Atrial_Fibrillation,exc_Mitral_Valve_Stenosis	1	60	Drug
2171	NCT04505722	exc_Temperature,exc_Vaccines_Attenuated	1	60000	Biological
2172	NCT04505761	exc_Delirium,exc_Dementia,exc_Seizures,exc_Epilepsy,exc_Psoriasis,exc_Eczema,exc_Methicillin-Resistant_Staphylococcus_aureus,exc_Anxiety,exc_Depression	1	40	Device
2173	NCT04505774	exc_Death,exc_Pregnancy	2	2000	Drug
2175	NCT04507256	inc_Weights,inc_Electrocardiogram,inc_Women,exc_Drug_Therapy|Pharmaceutical_Preparations,exc_Acetaminophen,exc_Aspirin,exc_Histamine_Antagonists,exc_Infections,exc_Therapies_Investigational,exc_Inosine_Monophosphate,exc_Wiskott-Aldrich_Syndrome|X-Linked_Combined_Immunodeficiency_Diseases|X-Linked_Lymphoproliferative_Disorder,exc_HIV,exc_Prednisone,exc_Hepatitis_B,exc_Hepatitis_C,exc_Severe_Acute_Respiratory_Syndrome,exc_Middle_East_Respiratory_Syndrome,exc_Aspartate_Aminotransferases,exc_Bilirubin,exc_Leukocytes,exc_Cancer,exc_Pregnancy,exc_Women	5	60	Combination Product
2177	NCT04507867	inc_Cardiovascular_Diseases,inc_Diabetes,inc_Hypertension,exc_Therapeutics	2	240	Dietary Supplement
2179	NCT04508023	inc_Coronary_Artery_Disease,inc_Peripheral_Arterial_Disease,inc_Cerebrovascular_Disorders,inc_Heart_Failure,inc_Cancer,inc_Carcinoma_Basal_Cell,exc_Peptic_Ulcer,exc_Bronchiectasis,exc_Intracranial_Hemorrhages,exc_Therapeutics,exc_Cancer,exc_Hypertension,exc_Liver_Diseases,exc_Dialysis,exc_Rivaroxaban,exc_COVID-19,exc_Lupus_Coagulation_Inhibitor	1	4000	Drug
2180	NCT04508075	exc_Fever|Hyperthermia_Induced,exc_Body_Temperature,exc_Women,exc_Pregnancy,exc_Pregnancy_Tests,exc_Asthma,exc_Vaccines,exc_Urticaria,exc_Dyspnea,exc_Chronic_Disease,exc_Cardiovascular_Diseases,exc_Hypertension,exc_Diabetes,exc_Liver|Liver_Dysfunction,exc_Kidney_Diseases,exc_Adrenal_Cortex_Hormones,exc_Epilepsy,exc_Guillain-Barre_Syndrome,exc_Vaccination,exc_Immunization	5	1620	Biological
2181	NCT04508439	exc_Atrial_Fibrillation,exc_Neurologic_Dysfunction,exc_Cerebral_Hemorrhage,exc_Hemodialysis,exc_Peritoneal_Dialysis,exc_Cancer,exc_Pregnancy	1	130	Drug
2183	NCT04508868	inc_Access_Telephone,exc_Depression,exc_Suicide,exc_Psychotic_Disorders	1	154	Behavioral
2186	NCT04508985	inc_COVID-19,exc_Hypertension,exc_Antihypertensive_Agents,exc_Heart_Failure,exc_Liver_Cirrhosis,exc_Cancer,exc_Drug_Therapy	1	40	Other
2188	NCT04509947	inc_Contraceptive_Usage,inc_Intrauterine_Devices_Consent,inc_Women,exc_Temperature,exc_Cancer,exc_Carcinoma_Basal_Cell,exc_Nervous_System_Diseases,exc_Pulmonary_Disease_Chronic_Obstructive,exc_Emphysema,exc_Bronchitis_Chronic,exc_Idiopathic_Pulmonary_Fibrosis,exc_Pregnancy,exc_Heart_Failure,exc_Coronary_Artery_Disease,exc_Cardiomyopathies,exc_Hypertension,exc_Liver_Diseases,exc_Cirrhosis,exc_Dialysis	1	250	Biological
2189	NCT04509973	inc_Noninvasive_Ventilation,exc_Mycoses,exc_Women,exc_Dexamethasone	1	1000	Drug
2191	NCT04509999	inc_Men,exc_COVID-19,exc_Prostate_Cancer,exc_Therapeutics,exc_Hepatitis_B,exc_Hepatitis_C,exc_Liver_Cirrhosis	5	100	Drug
2194	NCT04510038	inc_Men,inc_Women,exc_Women,exc_Pregnancy,exc_Intrauterine_Devices_Consent,exc_Vasectomy,exc_Kidney_Diseases,exc_Hepatica,exc_Colchicine	4	75	Drug
2195	NCT04510194	inc_Glomerular_Filtration_Rate,inc_Arm,exc_Metformin,exc_Kidney_Diseases,exc_Dialysis,exc_Liver_Diseases,exc_Heart_Failure,exc_Acidosis_Lactic,exc_Insulin,exc_Hydroxychloroquine,exc_Ranolazine	1	70	Drug
2196	NCT04510207	inc_Women,inc_Pregnancy,exc_COVID-19,exc_Severe_Acute_Respiratory_Syndrome,exc_Middle_East_Respiratory_Syndrome,exc_Body_Temperature,exc_Nasal_Obstruction,exc_Myalgia,exc_Diarrhea,exc_Vaccination,exc_Convulsions,exc_Epilepsy,exc_Encephalopathy,exc_Mental_Disorder,exc_Language_Development_Disorders,exc_Malnutrition,exc_Liver_Diseases,exc_Kidney_Diseases,exc_Hypertension,exc_HIV|HIV_Infections,exc_Lymphoma,exc_Leukemia,exc_Sore_Throat,exc_Cardiovascular_Diseases,exc_Liver|Liver_Dysfunction,exc_Factor_XII_Deficiency,exc_Immunotherapy,exc_Oral_Stage,exc_Vaccines_Attenuated,exc_Vaccines	5	45000	Biological
2197	NCT04510402	inc_Heart_Diseases,inc_Thyrotropin,exc_Heart_Diseases,exc_Iodine,exc_Women,exc_Pregnancy,exc_Men	2	50	Drug
2200	NCT04510493	inc_Diabetes,inc_COVID-19,exc_Mycoses,exc_Virus_Diseases,exc_Parasitic_Diseases,exc_Immunomodulators,exc_Tumor_Necrosis_Factor_Inhibitors,exc_Adrenal_Cortex_Hormones,exc_Dexamethasone,exc_Biopharmaceuticals,exc_Pregnancy,exc_Women	2	116	Drug
2203	NCT04510662	inc_COVID-19,exc_Angiotensin-Converting_Enzyme_Inhibitors,exc_Angiotensin_Receptor_Antagonists,exc_Drugs_Investigational,exc_Potassium,exc_Renal_Artery_Stenosis,exc_Liver|Liver_Dysfunction,exc_Liver_Cirrhosis_Biliary,exc_Cholestasis,exc_Acute_Kidney_Injury,exc_Pregnancy	1	60	Drug
2204	NCT04511650	inc_Men,inc_COVID-19,inc_Women,inc_Patient_Care|Urgent_Care,inc_Heart_Rate,exc_Women,exc_Ventilation_Mechanical,exc_Extracorporeal_Membrane_Oxygenation,exc_Respiratory_Failure,exc_Alanine_Transaminase,exc_Aspartate_Aminotransferases,exc_Bilirubin,exc_Hemodialysis,exc_Hemofiltration,exc_Cancer,exc_Drug_Therapy,exc_Therapeutics,exc_Heart_Arrest,exc_Paclitaxel,exc_Amlodipine,exc_Budesonide,exc_Imatinib,exc_Lopinavir,exc_Loperamide,exc_Saquinavir,exc_Sildenafil,exc_Midazolam,exc_Cytochrome_P-450_CYP2C8_Inhibitors,exc_Gemfibrozil,exc_Fluvoxamine,exc_Ketoconazole	1	180	Drug
2205	NCT04511819	inc_Hospitalization,exc_Heart_Failure,exc_Shock_Septic,exc_Pregnancy_Tests,exc_Women,exc_Alanine,exc_Aspartate_Aminotransferases,exc_Bilirubin,exc_Hepatitis_B,exc_Hepatitis_C,exc_HIV|HIV_Infections,exc_Glomerular_Filtration_Rate,exc_Men,exc_Language_Disorders,exc_Immunomodulators,exc_Immunosuppressive_Agents,exc_Tumor_Necrosis_Factor_Inhibitors,exc_Janus_Kinase_Inhibitors	5	410	Drug
2206	NCT04511923	exc_Anticoagulants,exc_Platelet_Count,exc_Hemorrhage,exc_Pregnancy,exc_Muscular_Diseases,exc_Spinal_Cord_Injuries,exc_Guillain-Barre_Syndrome,exc_Cognitive_Decline	1	40	Drug
2207	NCT04511949	inc_COVID-19	6	500	Diagnostic Test
2209	NCT04512027	inc_COVID-19,inc_Men,exc_Temperature,exc_Acetaminophen,exc_Insulin,exc_Diabetes,exc_Platelet_Count,exc_Cancer	1	10	Other
2210	NCT04512079	inc_Fever|Hyperthermia_Induced,exc_Heparin_Low-Molecular-Weight,exc_Hemorrhage,exc_Stroke,exc_Cerebral_Aneurysm,exc_Hemophilia_A,exc_Gastrointestinal_Tract,exc_Thrombolysin,exc_Hypertension,exc_Platelet_Count,exc_International_Normalized_Ratio,exc_Hemoglobin_E|Hemoglobins,exc_Antiplatelet_Agents,exc_Ticagrelor,exc_Prasugrel,exc_Aspirin,exc_Ibuprofen,exc_Naproxen,exc_Endocarditis_Subacute_Bacterial,exc_Thrombocytopenia,exc_Life_Expectancy,exc_Pregnancy,exc_Pregnancy_Tests,exc_Women,exc_Kidney_Diseases	1	3600	Drug
2211	NCT04513158	inc_Polymerase_Chain_Reaction,inc_Interleukin-6,inc_Lymphocytes,inc_Ferritins,inc_Cancer,inc_Cardiovascular_Diseases,inc_Hypertension,inc_Microbicides,inc_Women,inc_Pregnancy,exc_Respiratory_Failure,exc_Shock_Septic,exc_Multiple_Organ_Failure	1	100	Biological
2212	NCT04513184	inc_Infections,inc_Standards,exc_Oral_Stage,exc_HIV|HIV_Infections,exc_Glaucoma,exc_Dexamethasone,exc_Pregnancy,exc_Women	5	60	Drug
2214	NCT04513314	inc_Respiratory_Therapy,inc_Positive_End-Expiratory_Pressure,inc_Neuromuscular_Blocking_Agents,exc_Valproate,exc_Quetiapine,exc_Hepatic_Encephalopathy,exc_Dementia,exc_Therapeutics,exc_Pregnancy,exc_Mycoses,exc_Virus_Diseases,exc_Infections,exc_Alanine_Transaminase,exc_Aspartate_Aminotransferases,exc_Platelet_Count,exc_Lamotrigine	1	20	Drug
2215	NCT04513470	inc_Men,inc_Women,inc_Respiratory_Therapy,inc_COVID-19,exc_Pregnancy,exc_Women,exc_Chronic_Kidney_Diseases,exc_Dialysis,exc_Psychotic_Disorders,exc_Biopharmaceuticals,exc_HIV|HIV_Infections,exc_Tuberculosis	4	5	Biological
2219	NCT04513990	inc_Language_Fluency_Spanish,exc_COVID-19	1	1500	Procedure
2222	NCT04514302	inc_Infections,inc_COVID-19,inc_Pneumonia,exc_Women,exc_Pregnancy,exc_Chronic_Kidney_Diseases,exc_Dialysis,exc_Extracorporeal_Membrane_Oxygenation	0	51	Drug
2223	NCT04514627	inc_Dyspnea,exc_Epilepsy,exc_Psoriasis,exc_Hemophilia_A,exc_Feeding_Disorders,exc_Pregnancy,exc_Tuberculosis,exc_Ventilation_Mechanical,exc_Extracorporeal_Membrane_Oxygenation,exc_Mycoses,exc_Virus_Diseases,exc_Infections,exc_Therapeutics,exc_Platelet_Count	1	100	Device
2224	NCT04514705	exc_Communicable_Diseases|Disease,exc_Pregnant_Women,exc_Neurodegenerative_Diseases	3	20	Other
2226	NCT04514900	exc_Insulin,exc_Pharmaceutical_Preparations,exc_Pregnancy,exc_Myocardial_Infarction,exc_Stroke	1	120	Behavioral
2228	NCT04515147	inc_Men,inc_Women,inc_Oral_Stage,inc_Intrauterine_Devices_Consent,exc_Therapies_Investigational,exc_Vaccines,exc_Immunosuppressive_Agents,exc_Adrenal_Cortex_Hormones,exc_Biopharmaceuticals,exc_Methotrexate,exc_Hormonal_Contraception_Consent,exc_Immunosuppression,exc_HIV,exc_Hepatitis_B|Hepatitis_B_virus,exc_Hepatitis_C_virus,exc_Angioedema,exc_Angioedemas_Hereditary,exc_Aminoglycosides,exc_COVID-19,exc_Mental_Disorders,exc_Pulmonary_Disease_Chronic_Obstructive,exc_Asthma,exc_Cardiovascular_Diseases,exc_Congestive_Heart_Failure,exc_Cardiomyopathies,exc_Myocardial_Ischemia,exc_Stroke,exc_Peripheral_Arterial_Disease,exc_Pulmonary_Embolism,exc_Myocarditis,exc_Pericarditis,exc_Diabetes,exc_Nervous_System_Diseases,exc_Guillain-Barre_Syndrome,exc_Seizures,exc_Seizures_Febrile,exc_Cancer,exc_Women,exc_Pregnancy,exc_Feeding_Disorders,exc_Anticoagulants,exc_Heparin,exc_Platelet_Aggregation_Inhibitors	5	660	Biological
2229	NCT04516512	exc_Pregnancy,exc_Women	2	2500	Biological
2230	NCT04516564	inc_Body_Weight,inc_Men,inc_Women,exc_Histoplasmosis,exc_Candidiasis,exc_Biological_Therapy,exc_Cancer,exc_Men,exc_Women,exc_Blood_Pressure,exc_Vaccination	4	32	Drug
2232	NCT04516746	inc_COVID-19,exc_Immunosuppression,exc_Language_Disorders	6	40051	Biological
2233	NCT04516759	inc_Men,inc_Women,inc_Diabetes,inc_Oral_Stage,exc_Intubation,exc_Ventilation_Mechanical,exc_Therapeutics,exc_Mycoplasma_pneumoniae|Mycoplasma_pneumoniae_Infection,exc_Chlamydia_pneumoniae_Infections|Chlamydophila_pneumoniae,exc_Pneumonia_Bacterial,exc_Immunomodulators,exc_Pregnancy,exc_Men,exc_Women,exc_Myocardial_Infarction,exc_HIV|HIV_Infections,exc_Hepatitis_C,exc_Hepatitis_B,exc_Liver_Diseases,exc_Gemfibrozil,exc_Biological_Therapy	5	150	Drug
2234	NCT04516811	inc_COVID-19,inc_Pregnant_Women,inc_Volition,exc_Immunoglobulin_E|Immunoglobulin_Therapy|Immunoglobulins	1	600	Biological
2236	NCT04516837	inc_Purpura_Thrombocytopenic_Idiopathic,inc_Therapeutics,inc_Pregnancy_Tests,exc_Kidney_Diseases,exc_Aspartate_Aminotransferases,exc_Alanine_Transaminase|D-Alanine_Transaminase,exc_Communicable_Diseases|Disease,exc_Mental_Disorders,exc_Hepatitis_B,exc_Hepatitis_C,exc_HIV|HIV_Infections,exc_Antibiotics,exc_Women,exc_Pregnancy,exc_Splenectomy,exc_Immunosuppression,exc_Connective_Tissue_Diseases,exc_Anemia_Hemolytic_Autoimmune,exc_Drug_Therapy|Pharmaceutical_Preparations	5	120	Drug
2238	NCT04516915	inc_SARS_Virus,inc_Men,exc_Antiviral_Agents,exc_Protease_Inhibitors,exc_Mycophenolate_Mofetil,exc_Chloroquine,exc_Hydroxychloroquine,exc_Probenecid,exc_Cancer,exc_Therapeutics,exc_Irinotecan,exc_Paclitaxel,exc_Tretinoin,exc_Erlotinib,exc_Vasopressin__USP_,exc_Rosuvastatin,exc_Oseltamivir,exc_Pregnancy,exc_Drug_Therapy,exc_Radiotherapy,exc_Pancytopenia,exc_Immunosuppression,exc_Platelet_Count,exc_Bilirubin,exc_Women,exc_Kidney_Diseases,exc_Hepatitis_C,exc_Arrhythmias_Cardiac,exc_Cardiomyopathies,exc_Congestive_Heart_Failure,exc_Dyspnea,exc_Heart_Failure,exc_Mental_Disorders,exc_Depression,exc_Psychotic_Disorders,exc_Bipolar_Disorder,exc_Suicidal_Ideation,exc_Therapies_Investigational	1	120	Drug
2239	NCT04516941	inc_COVID-19,exc_Spinal_Injuries,exc_Intracranial_Hemorrhages,exc_Esophageal_Varices,exc_Arteriovenous_Malformations,exc_Hypertension,exc_Therapeutics,exc_Pregnancy,exc_Women,exc_Aspirin,exc_Inflammatory_Bowel_Diseases,exc_Neuromuscular_Diseases,exc_Hydroxychloroquine	1	420	Drug
2240	NCT04516954	exc_IgA_Deficiency,exc_Hypersensitivity,exc_Pregnancy,exc_Cancer,exc_Heart_Failure,exc_Stroke,exc_Asthma,exc_Dialysis,exc_Extracorporeal_Membrane_Oxygenation,exc_Hypoxia	1	10	Biological
2242	NCT04517123	exc_Pregnancy,exc_Mean_Arterial_Pressure,exc_Thoracica,exc_Lung_Diseases_Interstitial,exc_Femur	1	100	Other
2244	NCT04517162	inc_Dyspnea,inc_COVID-19,inc_Polymerase_Chain_Reaction,inc_Lymphocytes,inc_Creatine_Kinase,inc_Ferritins,inc_Communicable_Diseases|Disease,inc_Biological_Therapy,inc_Therapeutics,inc_Azithromycin,inc_Clarithromycin,inc_Doxycycline,inc_Ivermectin,inc_Acetaminophen,exc_Cancer,exc_Pregnancy,exc_Chronic_Kidney_Diseases,exc_Cerebrovascular_Disorders,exc_X-Linked_Combined_Immunodeficiency_Diseases,exc_Hematologic_Diseases,exc_Glomerular_Filtration_Rate,exc_Transplants,exc_Drug_Therapy	1	90	Drug
2245	NCT04517188	inc_COVID-19	6	40	Drug
2246	NCT04517396	exc_Pregnancy,exc_Dialysis,exc_Liver_Diseases,exc_Cholelithiasis,exc_Hypothyroidism,exc_Rhabdomyolysis,exc_Fenofibrate,exc_Clofibrate,exc_Warfarin,exc_Cyclosporine,exc_Tacrolimus,exc_Simvastatin,exc_Atorvastatin,exc_Access_Smart_Phone,exc_Access_Computer	1	300	Other
2247	NCT04517422	inc_Women,inc_Men,exc_Obesity,exc_Diabetes,exc_Pancreatitis_Acute,exc_Constipation,exc_Inflammatory_Bowel_Diseases,exc_Cancer,exc_HIV|HIV_Infections,exc_Pregnancy,exc_Probiotics,exc_Antibiotics	5	300	Dietary Supplement
2250	NCT04518410	inc_Therapeutics,inc_Cough,inc_Pain|Pain_Management,inc_Myalgia,inc_Fatigue,inc_Headache,inc_Nausea,inc_Vomiting,inc_Diarrhea,inc_Temperature,exc_Hydroxychloroquine,exc_Parasitic_Diseases,exc_HIV_Protease,exc_HIV|HIV_Infections,exc_Therapies_Investigational,exc_Prednisone,exc_Dexamethasone,exc_Placebos	1	2000	Drug
2251	NCT04518514	exc_Dementia,exc_Laryngectomy	1	100	Device
2252	NCT04518969	exc_Life_Expectancy,exc_Extracorporeal_Membrane_Oxygenation,exc_Immunosuppression,exc_Cancer	1	24	Device
2254	NCT04519125	inc_Polymerase_Chain_Reaction,inc_Intensive_Care,exc_Dyspnea,exc_Fatigue,exc_Polymerase_Chain_Reaction,exc_COVID-19,exc_Hepatitis_B_Chronic,exc_Neutropenia,exc_Kidney_Diseases,exc_Chronic_Kidney_Diseases,exc_Osteopenia,exc_Osteoporosis,exc_Fractures_Spontaneous,exc_Pregnancy,exc_Cidofovir,exc_Celecoxib,exc_Diclofenac,exc_Ibuprofen,exc_Naproxen,exc_Piroxicam,exc_Amiodarone,exc_Quinine,exc_Amikacin,exc_Cephalexin,exc_Clarithromycin,exc_Gentamicin,exc_Sulfadiazine,exc_Vancomycin,exc_Ganciclovir,exc_Furosemide,exc_Hydralazine,exc_Verapamil,exc_Interferons,exc_Hydroxyurea,exc_Didanosine,exc_Lamivudine,exc_Indinavir,exc_Cyclosporine,exc_Sirolimus,exc_Tacrolimus,exc_Probenecid,exc_Pyridostigmine,exc_Sevelamer,exc_Zoledronic_Acid	1	950	Drug
2255	NCT04519216	exc_Access_Telephone	1	39	Behavioral
2258	NCT04519320	inc_Polymerase_Chain_Reaction,inc_Women,exc_Oxygen,exc_Mental_Disorders,exc_Intellectual_Disability,exc_Pregnancy,exc_Women	2	140	Diagnostic Test
2259	NCT04519385	inc_Lymphocytes,exc_Bacterial_Infections,exc_Mycoses	1	69	Drug
2260	NCT04519411	inc_Intubation_Intratracheal,inc_Ventilation_Mechanical,exc_Esophageal_Diseases,exc_Pregnancy	1	10	Diagnostic Test
2262	NCT04519437	inc_COVID-19,exc_COVID-19,exc_Respiratory_Therapy,exc_Pulmonary_Disease_Chronic_Obstructive,exc_Therapies_Investigational	6	940	Drug
2266	NCT04521036	exc_IgA_Deficiency,exc_Hypersensitivity,exc_Pregnancy,exc_Cancer,exc_Heart_Failure,exc_Stroke,exc_Asthma,exc_Hypoxia,exc_Dialysis,exc_Extracorporeal_Membrane_Oxygenation	1	44	Biological
2267	NCT04521296	exc_Immunosuppressive_Agents,exc_Mental_Disorder	1	90	Drug
2268	NCT04521309	inc_Polymerase_Chain_Reaction,exc_Pregnancy,exc_Immunoglobulin_E|Immunoglobulin_Therapy|Immunoglobulins,exc_IgA_Deficiency|IgG_Deficiency,exc_Immune_System_Diseases,exc_Acute_Kidney_Injury,exc_Kidney_Diseases,exc_Meningitis_Aseptic	1	50	Biological
2269	NCT04521322	exc_Therapies_Investigational,exc_Pregnancy	2	400	Drug
2270	NCT04521400	inc_Polymerase_Chain_Reaction,exc_Pregnancy,exc_Women	2	100	Drug
2272	NCT04522089	inc_Men,inc_Intrauterine_Devices_Consent,inc_Contraceptives_Injections_Consent,inc_Women,inc_Condoms_Male_Consent,exc_Cancer,exc_Hypertension,exc_Diabetes,exc_Vaccine_Therapy,exc_Aluminum,exc_Guillain-Barre_Syndrome,exc_Pregnancy,exc_Cardiovascular_Diseases,exc_Arrhythmias_Cardiac,exc_Coronary_Artery_Disease,exc_Heart_Failure,exc_Immunosuppressive_Agents,exc_Immunomodulators,exc_X-Linked_Combined_Immunodeficiency_Diseases,exc_Wheezing,exc_Asthma,exc_Pulmonary_Disease_Chronic_Obstructive,exc_Immunoglobulin_E|Immunoglobulin_Therapy|Immunoglobulins,exc_Chronic_Disease	5	70	Biological
2273	NCT04522128	exc_Language_Fluency_English	1	969	Behavioral
2275	NCT04522466	exc_Povidone,exc_Citalopram,exc_Escitalopram,exc_Hydroxyzine,exc_Domperidone,exc_Torsades_de_Pointes,exc_Pregnant_Women	3	7	Drug
2276	NCT04522492	inc_Cognitive_Behavioral_Therapy,exc_Suicidal_Ideation,exc_Dementia	1	20	Behavioral
2277	NCT04522817	exc_Immunosuppressive_Agents,exc_Adrenal_Cortex_Hormones,exc_Pregnancy,exc_Therapies_Investigational,exc_Anemia_Sickle_Cell	1	12	Biological
2278	NCT04522830	exc_Oxygen,exc_X-Linked_Combined_Immunodeficiency_Diseases	1	40	Drug
2279	NCT04522986	inc_COVID-19,exc_Therapeutics,exc_Sequential_Organ_Failure_Assessment_Scores,exc_Deep_Vein_Thrombosis	1	6	Biological
2282	NCT04523090	inc_Pulse_Rate,exc_Warfarin,exc_Body_Weight,exc_Women,exc_HIV|HIV_Infections	5	960	Drug
2283	NCT04523181	inc_Men,inc_Oxygen,inc_COVID-19,inc_Women,inc_Pregnancy_Tests,inc_Therapeutics,exc_Women,exc_Pregnancy,exc_Ventilation_Mechanical,exc_Respiratory_Distress_Syndrome_Adult,exc_Convulsive_Therapy|Shock,exc_Heart_Failure,exc_COVID-19,exc_Intubation,exc_Renal_Replacement_Therapy,exc_Extracorporeal_Membrane_Oxygenation,exc_Lung_Diseases,exc_Cystic_Fibrosis,exc_Empyema,exc_Lung_Cancer,exc_Therapeutics,exc_Drugs_Investigational,exc_Organ_Transplantation,exc_Alanine_Transaminase,exc_Aspartate_Aminotransferases,exc_Bilirubin,exc_Gilbert_Disease,exc_Hemoglobin_E|Hemoglobins,exc_Men,exc_Thrombocytopenia,exc_Platelet_Count,exc_Antiviral_Agents,exc_Cytochrome_P-450_CYP3A4,exc_Cytochrome_P-450_CYP2C8,exc_Cytochrome_P-450_CYP2E1,exc_Crohn_Disease,exc_Diarrhea	4	174	Drug
2284	NCT04523246	inc_Influenza_Vaccines,inc_Chickenpox,inc_Herpes_Zoster,inc_Language_Fluency_English,exc_Dementia,exc_COVID-19,exc_Immune_System_Diseases,exc_Drug_Therapy,exc_Immunosuppressive_Agents	1	250	Biological
2285	NCT04523571	inc_Men,inc_Women,inc_COVID-19,inc_Urinalysis,inc_Polymerase_Chain_Reaction,exc_Women,exc_Vaccine_Therapy,exc_Vaccination,exc_Rabies_Vaccines,exc_Tetanus_Vaccine,exc_Anesthesia_General,exc_Immunosuppressive_Agents,exc_Acquired_Immunodeficiency_Syndrome,exc_Hepatitis_B|Hepatitis_B_virus,exc_Hepatitis_C_virus,exc_Severe_Acute_Respiratory_Syndrome,exc_COVID-19,exc_Middle_East_Respiratory_Syndrome,exc_Narcolepsy,exc_Risk,exc_Fever|Hyperthermia_Induced,exc_Cough,exc_Cardiovascular_Diseases,exc_Hepatitis_B,exc_Hepatitis_C,exc_Nucleic_Acids,exc_Antibodies	5	144	Biological
2286	NCT04523610	inc_Language_Fluency_English,inc_Language_Fluency_French	1	258	Behavioral
2287	NCT04523831	inc_COVID-19,exc_Pregnancy,exc_Alanine_Transaminase,exc_Aspartate_Aminotransferases,exc_Ventilation_Mechanical,exc_Doxycycline,exc_Ivermectin	1	400	Drug
2288	NCT04524052	inc_Men,exc_Niclosamide,exc_Cardiovascular_Infections,exc_Respiratory_Therapy,exc_Hepatica,exc_Kidney_Diseases,exc_Gastrointestinal_Tract,exc_Neurologic_Dysfunction,exc_Mental_Disorders,exc_Women	1	32	Drug
2289	NCT04524156	inc_COVID-19	6	100	Other
2291	NCT04524507	inc_Infections,inc_Respiratory_Therapy,inc_Diarrhea,exc_Pharmaceutical_Preparations	1	56	Biological
2292	NCT04524598	inc_Depression,inc_Language_Fluency_English,exc_Suicidal_Ideation,exc_Bipolar_Disorder	1	410	Device
2293	NCT04524663	inc_COVID-19,inc_Therapeutics,inc_Pregnancy_Tests,exc_Antiviral_Agents,exc_Immunosuppression,exc_Immunosuppressive_Agents,exc_Interleukins,exc_Therapeutics,exc_Drug_Therapy,exc_Chronic_Disease,exc_HIV,exc_Hepatic_Insufficiency,exc_Kidney_Diseases,exc_Liver_Diseases,exc_Mental_Disorders	5	120	Drug
2294	NCT04524715	inc_COVID-19,exc_Pharmaceutical_Preparations,exc_Cancer,exc_Immune_System_Diseases,exc_Pregnancy,exc_Developmental_Disabilities,exc_Cognition|Cognitive_Behavioral_Therapy|Cognitive_Dysfunction	0	64	Device
2296	NCT04524962	exc_Therapies_Investigational	1	30	Biological
2297	NCT04525079	inc_Heart_Rate,inc_Men,inc_Body_Weight,exc_Asthma,exc_Urticaria,exc_Angioedema,exc_Muromonab-CD3,exc_Gastrointestinal_Tract,exc_Kidney_Diseases,exc_Neurologic_Dysfunction,exc_Hepatica,exc_Diabetes,exc_Cardiovascular_Infections,exc_Cancer,exc_X-Linked_Combined_Immunodeficiency_Diseases,exc_Syphilis,exc_Hepatitis_B,exc_Hepatitis_C,exc_Antibiotics,exc_Vaccination,exc_Therapeutics,exc_Blood_Transfusion,exc_Biopharmaceuticals	5	32	Drug
2298	NCT04525378	inc_Polymerase_Chain_Reaction,inc_Respiratory_Failure,inc_Intubation,exc_Pregnancy,exc_Cancer,exc_Drug_Therapy,exc_Liver_Failure,exc_Kidney_Diseases,exc_Dialysis,exc_Tuberculosis,exc_Pneumonia_Bacterial	2	20	Other
2300	NCT04525417	inc_COVID-19,exc_Pregnant_Women	3	100	Diagnostic Test
2302	NCT04525742	inc_Disabled_Children,exc_Disabled_Children	1	309	Other
2303	NCT04525820	inc_COVID-19,exc_Cholecalciferol|Vitamin_D,exc_Cancer,exc_Hypercalcemia,exc_Sarcoidosis,exc_Pregnancy	1	80	Drug
2305	NCT04526054	exc_Polyps,exc_Smell,exc_Parkinson_Disease,exc_Alzheimer_Disease,exc_Pregnancy,exc_Women	2	30	Diagnostic Test
2306	NCT04526145	inc_Language_Fluency_English,inc_Hypertension,inc_Access_Smart_Phone,exc_Antihypertensive_Agents,exc_Hypertension	1	30	Behavioral
2308	NCT04526717	exc_Liver_Diseases,exc_Pregnancy,exc_Pregnancy_Tests,exc_Renal_Replacement_Therapy,exc_Hemodialysis,exc_Peritoneal_Dialysis,exc_Kidney_Diseases	1	15	Drug
2310	NCT04526821	inc_Humans|Men,exc_COVID-19,exc_Hypertension,exc_Coronary_Disease,exc_Diabetes,exc_Obesity,exc_Kidney_Diseases,exc_Hematologic_Diseases,exc_Pregnant_Women	3	336	Dietary Supplement
2311	NCT04526912	inc_Lymphocyte_Count,inc_Ferritins,inc_L-Lactate_Dehydrogenase|L-Lactate_Dehydrogenase__Cytochrome_,exc_Ventilation_Mechanical,exc_Liver_Cirrhosis,exc_Liver_Failure,exc_HIV,exc_Hepatitis_B,exc_Hepatitis_C,exc_Latent_Tuberculosis,exc_Mycoses,exc_Virus_Diseases,exc_Infections,exc_Heart_Diseases,exc_Respiratory_Therapy,exc_Cancer,exc_Drug_Therapy,exc_Janus_Kinase_Inhibitors,exc_Rituximab	5	48	Drug
2313	NCT04526990	inc_COVID-19,exc_Vaccine_Therapy,exc_Therapies_Investigational,exc_COVID-19,exc_Immunosuppression,exc_HIV,exc_Angioedema,exc_Pregnancy,exc_Cancer,exc_Carcinoma_Basal_Cell,exc_Cancer_of_the_Uterine_Cervix,exc_Cardiovascular_Diseases,exc_Gastrointestinal_Diseases,exc_Liver_Diseases	5	40000	Biological
2314	NCT04527081	exc_COVID-19,exc_Anaphylaxis,exc_Kidney_Diseases,exc_Respiratory_Therapy,exc_Liver|Liver_Dysfunction,exc_Convulsions,exc_Epilepsy,exc_X-Linked_Combined_Immunodeficiency_Diseases,exc_Congenital_Immunodeficiency_Diseases,exc_Asthma,exc_Women,exc_Pregnancy,exc_Condoms_Consent,exc_Vasectomy,exc_Ligation_Tubal,exc_Intrauterine_Devices_Diaphragm,exc_Intrauterine_Devices_Consent,exc_Vaginal_Spermicides_Consent,exc_Vaccines_Inactivated,exc_Toxoids,exc_Immunomodulators,exc_Immunosuppressive_Agents,exc_Biopharmaceuticals,exc_Vaccination,exc_Blood_Transfusion,exc_gamma-Globulins	1	30	Biological
2315	NCT04527133	inc_Men,inc_Women,inc_Pneumonia,inc_Fever|Hyperthermia_Induced,exc_Shock_Septic,exc_Kidney_Diseases,exc_Therapeutics,exc_HIV|HIV_Infections,exc_Women,exc_Pregnancy	0	30	Drug
2316	NCT04527198	inc_Hospitalization,inc_Deep_Sedation,exc_Pregnant_Women	3	40	Diagnostic Test
2317	NCT04527211	exc_COVID-19,exc_Hydroxychloroquine,exc_Azithromycin,exc_Ivermectin,exc_Women,exc_Pregnancy	2	550	Drug
2318	NCT04527224	inc_Pneumonia,inc_COVID-19,inc_Heart_Rate,exc_Convulsive_Therapy|Shock,exc_Cardiopulmonary_Resuscitation,exc_Heart_Diseases,exc_Steroids,exc_Adult_Stem_Cells|Stem_Cells,exc_Kidney_Diseases,exc_Cirrhosis,exc_Renal_Replacement_Therapy,exc_Life_Expectancy,exc_Thromboembolism,exc_Hypertension,exc_Pregnancy,exc_Women,exc_Men,exc_Contraceptives_Sponges_Consent,exc_Intrauterine_Devices_Consent,exc_Contraceptives_Oral_Hormonal,exc_Pregnancy_Tests	0	10	Drug
2319	NCT04527354	inc_Men,inc_Women,inc_Pneumonia,inc_Oral_Stage,inc_Condoms_Consent,inc_Intrauterine_Devices_Consent,exc_Pregnancy,exc_Women,exc_Idiopathic_Pulmonary_Fibrosis,exc_Asthma,exc_Pulmonary_Disease_Chronic_Obstructive,exc_Hypertension,exc_Heart,exc_Cardiovascular_Diseases,exc_Angina_Unstable,exc_Myocardial_Infarction,exc_Heart_Valve_Diseases,exc_Nephrotic_Syndrome,exc_Kidney_Diseases,exc_Glomerular_Filtration_Rate,exc_Alanine_Transaminase,exc_Aspartate_Aminotransferases,exc_Cirrhosis,exc_Seizures,exc_Stroke,exc_Ischemic_Attack_Transient,exc_Brain_Neoplasms,exc_Liver|Liver_Dysfunction,exc_Endocrine_System,exc_Gastrointestinal_Tract,exc_Drug_Therapy,exc_HIV|HIV_Infections,exc_Prostate_Cancer,exc_Men,exc_Bronchodilator_Agents,exc_Anticholinergic_Agents,exc_Adrenal_Cortex_Hormones,exc_Cytostatic_Agents,exc_Colchicine,exc_Cyclosporine,exc_Bosentan,exc_Etanercept,exc_Sildenafil,exc_Imatinib,exc_Acetylcysteine,exc_Warfarin	5	60	Drug
2320	NCT04527471	inc_Men,inc_Women,inc_Pregnancy_Tests,exc_Therapies_Investigational,exc_Ventilation_Mechanical,exc_Alanine_Transaminase,exc_Aspartate_Aminotransferases,exc_Pregnancy,exc_Therapeutics,exc_Pharmaceutical_Preparations	4	45	Drug
2321	NCT04527562	inc_Men,inc_Women,inc_COVID-19,inc_Fever|Hyperthermia_Induced,inc_Dyspnea,exc_Pregnancy,exc_Colchicine,exc_Chronic_Kidney_Diseases,exc_Long_QT_Syndrome,exc_Inflammatory_Bowel_Diseases,exc_Drug_Therapy,exc_Cancer	4	300	Drug
2322	NCT04527575	exc_Vaccine_Therapy,exc_Vaccination,exc_Pregnancy,exc_Occupational_Groups,exc_Noncommunicable_Diseases,exc_Chronic_Disease,exc_Tuberculosis,exc_Skin_Diseases|Skin_Diseases_Infectious,exc_Cancer,exc_Therapeutics,exc_Cardiovascular_Infections,exc_Neurosecretory_Systems,exc_Mental_Disorder,exc_Neurasthenia,exc_Women,exc_HIV|HIV_Infections,exc_Hepatitis_Viral_Human,exc_Hepatitis_C	5	100	Biological
2323	NCT04528329	inc_COVID-19,exc_Diabetes	6	300	Drug
2324	NCT04528368	inc_COVID-19,inc_Polymerase_Chain_Reaction,exc_Pregnant_Women,exc_Pregnancy	3	60	Biological
2325	NCT04528641	inc_Pulse,exc_Vaccination,exc_Women,exc_Contraceptives_Injections_Consent,exc_Immunoglobulin_E|Immunoglobulin_Therapy|Immunoglobulins,exc_Interferons,exc_Immunomodulators,exc_Endophthalmitis,exc_Mental_Disorder,exc_Therapeutics,exc_Myocarditis,exc_Pericarditis,exc_Neurologic_Dysfunction,exc_Epilepsy,exc_Stroke,exc_Seizures,exc_Encephalopathy,exc_Focal_Neurologic_Deficits,exc_Guillain-Barre_Syndrome,exc_Encephalomyelitis,exc_Myelitis_Transverse,exc_Cancer,exc_Fatty_Liver	1	90	Biological
2326	NCT04528667	inc_Polymerase_Chain_Reaction,exc_Pregnancy,exc_Mycoses,exc_Virus_Diseases,exc_COVID-19,exc_Therapeutics,exc_Immunosuppression,exc_Mental_Disorders	5	400	Drug
2327	NCT04528771	inc_COVID-19,inc_Polymerase_Chain_Reaction,inc_Therapeutics,exc_Pneumonectomy,exc_Cancer,exc_Heart_Arrest,exc_Cardiopulmonary_Resuscitation,exc_Pregnancy,exc_Extracorporeal_Membrane_Oxygenation,exc_Anemia,exc_Hemoglobin_E|Hemoglobins	1	21	Drug
2328	NCT04528888	inc_Positive-Pressure_Respiration,inc_Polymerase_Chain_Reaction,exc_Anticoagulants,exc_Platelet_Count,exc_Heparin_Low-Molecular-Weight,exc_Heparin,exc_Brain,exc_Pregnancy,exc_Pregnancy_Tests,exc_Life_Expectancy	1	210	Drug
2333	NCT04529499	inc_Men,inc_Polymerase_Chain_Reaction,inc_COVID-19,inc_Therapeutics,inc_Women,inc_Pregnancy,inc_Ligation_Tubal,inc_Pharmaceutical_Preparations,exc_Intubation_Intratracheal,exc_Ventilation_Mechanical,exc_Therapeutics,exc_Mesylates,exc_Fever|Hyperthermia_Induced,exc_HIV,exc_Interferons,exc_Alanine_Transaminase,exc_Aspartate_Aminotransferases,exc_Dialysis,exc_Gout,exc_Immunosuppressive_Agents	4	780	Drug
2334	NCT04529525	inc_Women,inc_Weights,exc_Pregnancy,exc_Women,exc_Ivermectin,exc_Placebos,exc_Liver_Diseases,exc_Liver_Cirrhosis,exc_Antiviral_Agents,exc_Hydroxychloroquine,exc_Chloroquine,exc_Dialysis	2	500	Drug
2335	NCT04530136	inc_COVID-19,inc_X-Ray_Therapy|X-Rays,inc_Obesity,inc_Cardiovascular_Diseases,inc_Chronic_Kidney_Diseases,exc_Rabbits,exc_Women,exc_Pregnancy,exc_Hepatitis_C,exc_Noninvasive_Ventilation	2	120	Drug
2336	NCT04530357	inc_Men,inc_HIV,inc_Hepatitis_B,inc_Hepatitis_C,exc_Body_Temperature,exc_Women,exc_Adrenal_Cortex_Hormones,exc_Lung,exc_Cardiovascular_System,exc_Gastrointestinal_Tract,exc_Liver|Liver_Dysfunction,exc_Skin,exc_Neurologic_Dysfunction,exc_Mental_Disorders,exc_Kidney_Diseases,exc_Hypertension,exc_Blood_Platelets,exc_Leukemia,exc_Neoplasms,exc_Antiviral_Agents,exc_Immunoglobulin_A|Immunoglobulin_D|Immunoglobulin_E|Immunoglobulin_G|Immunoglobulin_M|Immunoglobulin_Therapy|Immunoglobulin_Variable_Region|Immunoglobulins,exc_Blood_Transfusion	1	244	Biological
2337	NCT04530370	exc_Plasma,exc_Shock_Septic,exc_Multiple_Organ_Failure	1	30	Biological
2338	NCT04530396	inc_Men,inc_HIV|HIV_Infections,inc_Hepatitis|Hepatitis_A|Hepatitis_E,exc_Steroids,exc_Pregnancy,exc_Acute_Coronary_Syndrome,exc_Tuberculosis,exc_Anaphylaxis,exc_Serum,exc_Edema,exc_Plasma,exc_Splenectomy,exc_Neutropenia,exc_Anemia,exc_X-Linked_Combined_Immunodeficiency_Diseases,exc_Hemoglobin_E|Hemoglobins,exc_HIV,exc_Syphilis,exc_Hepatitis_B,exc_Hepatitis_C,exc_Anorexia,exc_Protein_Deficiency	5	40000	Biological
2339	NCT04530422	inc_Pregnancy,exc_Liver_Diseases,exc_Pregnancy_Tests,exc_Women,exc_Chronic_Kidney_Diseases,exc_Hematologic_Diseases,exc_Hepatitis_C,exc_Therapeutics,exc_Myasthenia_Gravis,exc_Porphyrias,exc_Epilepsy,exc_Glucosephosphate_Dehydrogenase_Deficiency,exc_Kidney_Diseases,exc_Arrhythmias_Cardiac	1	250	Drug
2340	NCT04530435	inc_Text_Messages,inc_Interviews_Telephone,exc_Mental_Disorders	1	400	Device
2341	NCT04530448	exc_Heart_Failure	1	40	Drug
2343	NCT04530474	inc_Pregnancy_Tests,inc_Women,exc_Stromectol,exc_Immunosuppression,exc_HIV|HIV_Infections,exc_Kidney_Diseases,exc_Neoplasms,exc_Alanine_Transaminase,exc_Aspartate_Aminotransferases,exc_Ascites,exc_Encephalopathy,exc_Quinidine,exc_Amiodarone,exc_Diltiazem,exc_Spironolactone,exc_Verapamil,exc_Clarithromycin,exc_Erythromycin,exc_Itraconazole,exc_Ketoconazole,exc_Cyclosporine,exc_Tacrolimus,exc_Indinavir,exc_Cobicistat,exc_Warfarin	1	200	Drug
2345	NCT04530539	inc_Language_Fluency_Spanish,exc_Pregnancy	2	150	Dietary Supplement
2346	NCT04530578	exc_Pregnant_Women,exc_Heparin,exc_Joints,exc_Anticoagulants,exc_Platelet_Count,exc_Hemorrhage,exc_Neurologic_Dysfunction	3	200	Drug
2347	NCT04530604	inc_COVID-19,inc_Polymerase_Chain_Reaction,inc_Respiratory_Distress_Syndrome_Adult,inc_Pleural_Effusion,inc_Heart_Failure,inc_Four-Dimensional_Computed_Tomography,inc_Anti-Inflammatory_Agents,exc_Heparin,exc_Thrombolytic_Therapy,exc_Gastrointestinal_Hemorrhage,exc_Ventilation_Mechanical,exc_Dopamine,exc_Extracorporeal_Membrane_Oxygenation,exc_Women,exc_Pregnancy,exc_Stroke	2	12	Drug
2348	NCT04530617	inc_COVID-19,inc_Hypertension,inc_Diabetes,inc_Pulmonary_Disease_Chronic_Obstructive,inc_Asthma,inc_Cancer,inc_Obesity,inc_Blood_Platelets,inc_Aspartate_Aminotransferases,inc_Alanine_Transaminase,inc_Creatinine,inc_Glomerular_Filtration_Rate,exc_COVID-19,exc_Respiratory_Failure,exc_Pregnancy,exc_Women,exc_Dialysis,exc_HIV|HIV_Infections,exc_Hepatitis_B,exc_Hepatitis_C,exc_Epilepsy,exc_Pancreatitis,exc_Artemisia_annua,exc_Pharmaceutical_Preparations,exc_Phenobarbital,exc_Rifampin,exc_Antibiotics_Antineoplastic,exc_Cancer,exc_Lactose_Intolerance,exc_Mental_Disorders,exc_Sotalol	5	360	Drug
2349	NCT04530656	inc_Men,inc_Women,inc_HIV_Antibodies|HIV_Seropositivity,inc_Leukocyte_Count,inc_Lymphocyte_Count,inc_Blood_Platelets,inc_Hemoglobin_E|Hemoglobins,inc_Alanine_Transaminase,inc_Aspartate_Aminotransferases,inc_Bilirubin,inc_Creatinine,inc_Prothrombin_Time,inc_Vaccine_Therapy,exc_Epilepsy,exc_Encephalopathy,exc_Psychotic_Disorders,exc_Women,exc_Pregnancy,exc_Communicable_Diseases|Disease,exc_Severe_Acute_Respiratory_Syndrome,exc_COVID-19,exc_Middle_East_Respiratory_Syndrome,exc_Cardiovascular_Diseases,exc_Arrhythmias_Cardiac,exc_Myocardial_Infarction,exc_Hypertension,exc_Chronic_Disease,exc_Asthma,exc_Diabetes,exc_Thyroid_Diseases,exc_Urticaria,exc_Thrombocytopenia,exc_Blood_Coagulation_Disorders,exc_Immunosuppressive_Agents,exc_Anti-Allergic_Agents,exc_Antibiotics_Cytotoxic,exc_Adrenal_Cortex_Hormones,exc_Vaccines_Attenuated,exc_Vaccines_Inactivated,exc_Vaccination	5	168	Biological
2355	NCT04531618	inc_Language_Fluency_Spanish,exc_Gestational_Age,exc_Mental_Disorders,exc_Psychotic_Disorders,exc_Cardia	1	280	Behavioral
2357	NCT04531748	inc_Language_Fluency_English,inc_Language_Fluency_Spanish,exc_Deep_Vein_Thrombosis,exc_Pulmonary_Embolism,exc_Lupus_Coagulation_Inhibitor,exc_Protein_C_Deficiency,exc_Liver_Diseases,exc_Endometrial_Carcinoma,exc_Hydroxychloroquine,exc_Azithromycin,exc_Quinidine,exc_Procainamide,exc_Disopyramide,exc_Amiodarone,exc_Sotalol,exc_Antipsychotic_Agents,exc_Thioridazine,exc_Haloperidol,exc_Antidepressive_Agents,exc_Venlafaxine,exc_Amitriptyline,exc_Antibiotics,exc_Erythromycin,exc_Clarithromycin,exc_Levofloxacin,exc_Ofloxacin,exc_Ondansetron,exc_Granisetron,exc_Pregnancy,exc_X-Linked_Combined_Immunodeficiency_Diseases,exc_HIV|HIV_Infections,exc_Hepatitis_C,exc_Hospitalization,exc_Epilepsy,exc_Arthritis_Rheumatoid,exc_Heart_Failure,exc_Calcium,exc_Therapeutics,exc_Coumadin,exc_Lung_Diseases	1	390	Drug
2358	NCT04531774	inc_Anxiety,inc_Comprehension	1	160	Behavioral
2359	NCT04532294	inc_Body_Weight,exc_Cardiovascular_Infections,exc_Respiratory_Therapy,exc_Hepatica,exc_Kidney_Diseases,exc_Gastrointestinal_Tract,exc_Severe_Acute_Respiratory_Syndrome,exc_Infections,exc_Diabetes,exc_Hepatitis_Chronic|Hepatitis_Chronic_Active,exc_Mental_Disorders,exc_Heart_Diseases	1	30	Drug
2360	NCT04532372	inc_Drug_Therapy,inc_Therapeutics,inc_Biological_Therapy,inc_Blood_Platelets,inc_Bilirubin,inc_Gilbert_Disease,inc_Aspartate_Aminotransferases,inc_Alanine_Transaminase,inc_Women,inc_Men,exc_Intubation_Intratracheal,exc_Ventilation_Mechanical,exc_Respiratory_Distress_Syndrome_Adult,exc_Respiratory_Failure,exc_Smoldering_Multiple_Myeloma,exc_Prostate_Cancer,exc_Mycoses,exc_Virus_Diseases,exc_CD4_Lymphocyte_Count,exc_Steroids,exc_Cytochrome_P-450_CYP1A2_Inducers,exc_Cytochrome_P-450_CYP2C8_Inhibitors	1	30	Other
2361	NCT04532931	inc_Women,inc_Men,inc_COVID-19,inc_Body_Weight,inc_Access_Telephone,exc_Women,exc_Pregnancy,exc_Pulse_Rate,exc_Men,exc_Cardiovascular_Diseases,exc_Arrhythmias_Cardiac,exc_Torsades_de_Pointes,exc_Coronary_Artery_Disease,exc_Heart_Failure,exc_Transplants,exc_Dialysis,exc_Chronic_Kidney_Diseases,exc_Cirrhosis,exc_Macular_Degeneration,exc_Retinal_Diseases,exc_Therapeutics,exc_Antimalarials,exc_Carbamazepine,exc_Tuberculosis	4	250	Other
2362	NCT04533048	inc_Cardiovascular_Infections,inc_Liver|Liver_Dysfunction,inc_Kidney_Diseases,inc_Respiratory_Therapy,inc_Blood,inc_Neurologic_Dysfunction,inc_Men,inc_Weights,inc_Women,inc_Pregnancy_Tests,inc_Urinalysis,inc_Blood_Transfusion,exc_Heart,exc_Liver|Liver_Dysfunction,exc_Kidney_Diseases,exc_Gastrointestinal_Tract,exc_Nervous_System,exc_Respiratory_System,exc_Blood,exc_Lymphatic_System,exc_Immune_System,exc_Biological_Factors,exc_Women,exc_Pregnancy,exc_Drugs_Investigational,exc_Immunosuppressive_Agents,exc_Antibodies_Monoclonal,exc_Urine,exc_Breath_Tests,exc_Morphine,exc_Methamphetamine,exc_Ketamine,exc_N-Methyl-3,4-methylenedioxyamphetamine,exc_Cannabis	1	42	Combination Product
2363	NCT04533347	inc_Men,inc_Women,inc_Aged,inc_COVID-19,exc_Glucosephosphate_Dehydrogenase_Deficiency,exc_Psychotic_Disorders,exc_Critical_Illness,exc_Respiratory_Failure,exc_Intubation_Intratracheal,exc_Ventilation_Mechanical,exc_Pregnancy_Tests	4	275	Drug
2364	NCT04533399	inc_Women,inc_Men,inc_Opportunistic_Infections,exc_Chronic_Disease,exc_Hypertension,exc_Congestive_Heart_Failure,exc_Pulmonary_Disease_Chronic_Obstructive,exc_Coronary_Artery_Disease,exc_Coronary_Disease,exc_Leukotriene_Antagonists,exc_Diabetes,exc_Insulin,exc_Multiple_Sclerosis,exc_Dementia,exc_Ischemic_Attack_Transient,exc_Parkinson_Disease,exc_Neurodegenerative_Diseases,exc_Epilepsy,exc_Stroke,exc_Nervous_System_Diseases,exc_Nerve_Root_Compression,exc_Therapeutics,exc_Therapies_Investigational,exc_COVID-19,exc_Vaccination,exc_HIV|HIV_Infections,exc_Immunosuppressive_Agents,exc_Glucocorticoids,exc_Immunoglobulin_E|Immunoglobulin_Therapy|Immunoglobulins,exc_Latex_Hypersensitivity,exc_Women,exc_Pregnancy	5	4400	Biological
2366	NCT04534478	exc_Adrenal_Cortex_Hormones,exc_Factive,exc_Bronchitis,exc_Pneumonia,exc_Sinusitis,exc_Urinary_Tract|Urinary_Tract_Infections,exc_Cellulitis,exc_Diabetes,exc_Pregnancy	1	120	Drug
2367	NCT04534673	inc_Women,inc_COVID-19,inc_Respiratory_Therapy,inc_Temperature,inc_Men,inc_Intrauterine_Devices_Consent,inc_Condoms_Consent,exc_Immunosuppression,exc_Communicable_Diseases|Disease,exc_Liver_Diseases,exc_Ascites,exc_Encephalopathy,exc_Arthritis_Rheumatoid,exc_Inflammatory_Bowel_Diseases,exc_Psoriasis,exc_Lupus_Erythematosus_Systemic,exc_Cancer,exc_Hematologic_Neoplasms,exc_Cardiomyopathies,exc_Cerebrovascular_Disorders,exc_Angina_Pectoris,exc_Myocardial_Infarction,exc_Coronary_Artery_Disease,exc_Pulmonary_Disease_Chronic_Obstructive,exc_Pancreatitis,exc_Mental_Disorders,exc_Depression,exc_Psychotic_Disorders,exc_Epilepsy,exc_Bone_Marrow,exc_Diabetes,exc_Thyroid_Diseases,exc_Eating_Disorders,exc_Women,exc_Men,exc_Platelet_Count,exc_Leukocyte_Count,exc_Hemoglobin_E|Hemoglobins,exc_Gilbert_Disease,exc_International_Normalized_Ratio	1	40	Drug
2369	NCT04534725	inc_Drug_Therapy,inc_Radiotherapy,inc_Fever|Hyperthermia_Induced,inc_Women,inc_Men,inc_Ventilation_Mechanical,inc_Dexamethasone,inc_Adrenal_Cortex_Hormones,inc_Hydroxychloroquine,inc_Azithromycin,inc_Therapeutics,inc_Serum,exc_COVID-19,exc_Radiotherapy,exc_Pregnancy,exc_Women,exc_Life_Expectancy,exc_Extracorporeal_Membrane_Oxygenation,exc_Kidney_Diseases,exc_Hepatica,exc_Aspartate_Aminotransferases,exc_Alanine_Transaminase,exc_Pulmonary_Alveolar_Proteinosis,exc_Therapeutics,exc_Adrenal_Cortex_Hormones,exc_Dexamethasone,exc_Arthritis_Rheumatoid,exc_Psoriasis,exc_Spondylitis_Ankylosing,exc_Asthma,exc_Pulmonary_Disease_Chronic_Obstructive,exc_Dermatitis_Atopic,exc_Multiple_Sclerosis	4	2282	Drug
2370	NCT04534790	inc_COVID-19,inc_Respiratory_Distress_Syndrome_Adult,exc_Therapeutics	6	30	Radiation
2371	NCT04534803	exc_Cognition|Cognitive_Behavioral_Therapy|Cognitive_Dysfunction,exc_Obesity,exc_Fever|Hyperthermia_Induced,exc_Bone_Marrow_Transplantation,exc_Alzheimer_Disease,exc_Immunosuppression,exc_Prednisone,exc_Drug_Therapy,exc_Metformin,exc_Virus_Diseases,exc_Bacterial_Infections,exc_BCG_Vaccine	0	2100	Drug
2372	NCT04535063	inc_Ventilation_Mechanical,exc_Ventilation_Mechanical,exc_Pregnancy	2	200	Biological
2374	NCT04535167	inc_Men,inc_COVID-19,inc_Dyspnea,inc_Body_Weight,exc_Critical_Illness,exc_Respiratory_Failure,exc_Heart_Failure,exc_Shock_Septic,exc_Cardiovascular_Diseases,exc_Diabetes,exc_Asthma,exc_Pulmonary_Disease_Chronic_Obstructive,exc_Hepatitis_B,exc_Hepatitis_C,exc_Primary_Biliary_Cholangitis,exc_HIV|HIV_Infections,exc_Myocardial_Ischemia,exc_Seizures,exc_COVID-19,exc_Cancer,exc_Mental_Disorder,exc_Muromonab-CD3	5	56	Drug
2376	NCT04535674	exc_Life_Expectancy,exc_Pregnancy,exc_Liver|Liver_Dysfunction,exc_HIV|HIV_Infections,exc_Hepatitis_Viral_Human,exc_Fructose_Intolerance	5	400	Biological
2377	NCT04535700	exc_Heart_Failure,exc_Liver_Failure,exc_Dialysis,exc_Diabetic_Ketoacidosis,exc_Urinary_Bladder_Cancer,exc_Hematuria,exc_Drug_Therapy|Pharmaceutical_Preparations,exc_Ventilation_Mechanical,exc_Pregnancy	1	76	Drug
2378	NCT04535778	inc_Language_Fluency_English,exc_Cognition|Cognitive_Behavioral_Therapy|Cognitive_Dysfunction,exc_Bipolar_Disorder,exc_Psychotic_Disorders	0	200	Behavioral
2379	NCT04535791	inc_Men,inc_Women,exc_COVID-19	4	400	Drug
2380	NCT04535856	exc_Virus_Diseases,exc_Organ_Transplants,exc_Pulmonary_Embolism,exc_HIV|HIV_Infections,exc_Pregnancy,exc_Clinical_Laboratory_Testings	5	9	Drug
2381	NCT04535869	inc_Men,inc_Patients,exc_Pharmaceutical_Preparations,exc_Liver_Diseases,exc_Hepatitis_C,exc_Pregnancy,exc_Bone_Marrow_Transplantation,exc_Glucosephosphate_Dehydrogenase_Deficiency,exc_Glomerular_Filtration_Rate,exc_Psoriasis,exc_Porphyrias,exc_Digitalis,exc_Flecainide,exc_Amiodarone,exc_Procainamide,exc_Propafenone,exc_Long_QT_Syndrome,exc_Weights,exc_Epilepsy	1	50	Drug
2382	NCT04536051	inc_Women,inc_Pregnancy_Tests,exc_Vaccine_Therapy,exc_Immunosuppression,exc_Acetaminophen,exc_Angioedema,exc_Anaphylaxis,exc_Pregnancy,exc_Cancer,exc_Carcinoma_Basal_Cell,exc_Cancer_of_the_Uterine_Cervix,exc_Mental_Disorders,exc_Hemorrhagic_Disorders,exc_Factor_V_Deficiency|Factor_VII_Deficiency|Factor_X_Deficiency,exc_Blood_Platelet_Disorders,exc_Venipuncture,exc_Cardiovascular_Diseases,exc_Gastrointestinal_Diseases,exc_Liver_Diseases,exc_Kidney_Diseases,exc_Anticoagulants,exc_Coumarins,exc_Warfarin,exc_Rivaroxaban,exc_Dabigatran	5	10300	Biological
2383	NCT04536090	inc_COVID-19,inc_Oxygen,inc_Women,exc_Niacin,exc_Ascorbic_Acid,exc_Glucosephosphate_Dehydrogenase_Deficiency,exc_Chronic_Kidney_Diseases,exc_Dialysis,exc_Heparin_Low-Molecular-Weight,exc_Heparin,exc_Thrombocytopenia,exc_Platelet_Count,exc_Pregnancy	1	150	Drug
2385	NCT04536298	inc_COVID-19,inc_Pulmonary_Disease_Chronic_Obstructive,inc_Myocardial_Infarction,inc_Stroke,inc_Heart_Failure,inc_Sleep_Apnea_Syndromes,inc_Stents,inc_Hospitalization,exc_Hospitalization,exc_Hypercalcemia,exc_Radiation|Radiotherapy,exc_Drug_Therapy,exc_Immunotherapy,exc_Kidney_Diseases,exc_Liver_Diseases,exc_Cirrhosis,exc_Transients,exc_COVID-19,exc_Muromonab-CD3	1	2700	Dietary Supplement
2386	NCT04536350	inc_Diabetes,inc_Fever|Hyperthermia_Induced,exc_Bacterial_Infections,exc_Ventilation_Mechanical,exc_Inhalation|Inhalation_Therapy,exc_Pregnancy	1	80	Drug
2387	NCT04536363	inc_Cough,inc_Dyspnea,inc_Asthenia,inc_Hypoxemia,inc_Pneumonia,exc_Pharmaceutical_Preparations,exc_Hypertension,exc_Bradycardia,exc_Priapism,exc_Anemia_Sickle_Cell,exc_Multiple_Myeloma,exc_Leukemia,exc_Polycythemia_Vera,exc_Hemorrhagic_Disorders,exc_Peptic_Ulcer,exc_Wounds_and_Injuries,exc_Brain_Hemorrhage,exc_Pregnancy,exc_Pregnancy_Tests,exc_Heart_Failure,exc_Arrhythmias_Cardiac,exc_Chest_Pain,exc_Aortic_Valve_Stenosis,exc_Angina_Unstable,exc_Myocardial_Infarction,exc_Hepatitis_C,exc_Chronic_Kidney_Diseases,exc_Renal_Replacement_Therapy	1	284	Drug
2388	NCT04536376	inc_Pregnancy	1	10	Behavioral
2389	NCT04536441	exc_Language_Fluency_English	1	161	Behavioral
2390	NCT04536935	exc_Mental_Health,exc_Language_Fluency_English	1	2000	Behavioral
2391	NCT04537130	inc_Polymerase_Chain_Reaction,inc_Nasal_Cannula,inc_Noninvasive_Ventilation,inc_Women,inc_Men,exc_Women,exc_Pregnancy	4	40	Biological
2392	NCT04537208	exc_Pregnancy,exc_Vaccine_Therapy,exc_Vaccination,exc_SARS_Virus,exc_COVID-19,exc_Middle_East_Respiratory_Syndrome,exc_Immunosuppression,exc_Radiation|Radiotherapy,exc_Chronic_Disease	5	440	Biological
2393	NCT04537299	inc_Men,exc_Pregnancy,exc_Bilirubin,exc_Alanine_Transaminase,exc_Hemoglobin_E|Hemoglobins,exc_Leukocyte_Count,exc_Platelet_Count,exc_Lymphocyte_Count,exc_Kidney_Diseases,exc_Plasma,exc_Cystatin_C,exc_HIV,exc_Hepatitis_B,exc_Hepatitis_C,exc_Invasive_Fungal_Infections,exc_Ascites,exc_Hydroxychloroquine,exc_Azithromycin	5	150	Drug
2395	NCT04537351	inc_Men,inc_Women,exc_Cancer,exc_Therapeutics,exc_Hypertension,exc_Thromboembolism,exc_Extracorporeal_Membrane_Oxygenation,exc_Resuscitation,exc_HIV,exc_HIV|HIV_Infections,exc_Hepatitis_B|Hepatitis_B_virus,exc_Hepatitis_C_virus,exc_Dimethyl_Sulfoxide	5	24	Biological
2398	NCT04537663	inc_Chronic_Disease,exc_Fever|Hyperthermia_Induced,exc_Virus_Diseases,exc_Bacterial_Infections,exc_Immunocompromised_Host,exc_Infections,exc_HIV,exc_Bone_Marrow_Transplantation,exc_Hematologic_Neoplasms,exc_Immunotherapy,exc_Lymphopenia,exc_Therapeutics,exc_Oral_Stage,exc_Adrenal_Cortex_Hormones,exc_Tuberculosis	5	5200	Drug
2399	NCT04537806	inc_Respiratory_Distress_Syndrome_Adult,inc_Ventilation_Mechanical,exc_Liver_Failure_Acute,exc_Kidney_Diseases,exc_Progesterone,exc_Allopregnanolone,exc_Devices	1	100	Drug
2400	NCT04537858	inc_COVID-19,exc_Arrhythmias_Cardiac,exc_Atrioventricular_Block	6	50	Device
2401	NCT04537949	inc_Pulse_Rate,inc_Body_Temperature,inc_Women,inc_Men,exc_Inosine_Monophosphate,exc_Anesthesia_General,exc_Immunosuppressive_Agents,exc_Vaccination,exc_HIV,exc_Hepatitis_B,exc_Hepatitis_C,exc_Polymerase_Chain_Reaction,exc_SARS_Virus,exc_Amphetamines,exc_Benzodiazepines,exc_Barbiturates,exc_Cocaine,exc_Cannabinoids,exc_Opiate_Alkaloids,exc_Methadone,exc_Methamphetamine,exc_Phencyclidine,exc_Antidepressive_Agents_Tricyclic,exc_Guillain-Barre_Syndrome,exc_Narcolepsy,exc_COVID-19,exc_Fever|Hyperthermia_Induced,exc_Cough,exc_Hypertension,exc_Diabetes,exc_Asthma,exc_Chronic_Kidney_Diseases,exc_Glomerular_Filtration_Rate,exc_Immunosuppression	5	120	Biological
2402	NCT04537975	inc_Respiratory_Failure,inc_Dexamethasone,inc_Men,inc_Women,exc_Stem_Cell_Transplantation,exc_Extracorporeal_Membrane_Oxygenation,exc_Drug_Therapy,exc_Radiation|Radiotherapy,exc_Therapeutics	4	30	Device
2405	NCT04539262	inc_Oximetry_Pulse,exc_Therapies_Investigational,exc_Therapeutics,exc_Pregnancy_Tests,exc_Women,exc_Pulmonary_Disease_Chronic_Obstructive,exc_Asthma	1	282	Drug
2406	NCT04539275	inc_COVID-19,inc_Nasal_Cannula,inc_Therapeutics,exc_Ventilation_Mechanical,exc_Noninvasive_Ventilation,exc_Therapeutics	1	702	Drug
2407	NCT04539626	inc_Men,inc_Women,inc_Ferritins,exc_Protein_C,exc_Protein_S_Deficiency,exc_Liver_Failure,exc_Lamotrigine,exc_Breast_Cancer,exc_Endometrial_Carcinoma,exc_Hypoxia,exc_Men,exc_Testosterone,exc_Myocardial_Infarction,exc_Angina_Unstable,exc_Hormonal_Contraception_Consent	1	60	Drug
2408	NCT04539795	inc_Men,inc_Women,inc_COVID-19,inc_Therapeutics,inc_Pregnancy,exc_Alanine_Transaminase,exc_Aspartate_Aminotransferases,exc_Bilirubin,exc_Gilbert_Disease,exc_Liver_Cirrhosis,exc_Esophageal_Varices,exc_Ascites,exc_Hepatic_Encephalopathy,exc_Hepatitis_Autoimmune,exc_Primary_Biliary_Cholangitis,exc_Primary_Sclerosing_Cholangitis,exc_Hepatolenticular_Degeneration,exc_Hemochromatosis,exc_Infections,exc_Chronic_Kidney_Diseases,exc_Myocardial_Infarction,exc_Ischemic_Attack_Transient,exc_Stroke,exc_Angina_Unstable,exc_Congestive_Heart_Failure,exc_Excipients,exc_Access_Tablet,exc_Warfarin,exc_Phenytoin,exc_Cytochrome_P-450_CYP3A4_Inhibitors,exc_Clarithromycin,exc_Diltiazem,exc_Erythromycin,exc_Itraconazole,exc_Ketoconazole,exc_Verapamil,exc_Phenobarbital,exc_Rifampin,exc_Therapies_Investigational	1	15	Drug
2409	NCT04539821	exc_Mental_Disorders	1	60	Other
2411	NCT04539873	inc_COVID-19,exc_Pregnancy,exc_Women,exc_Colchicine,exc_Kidney_Diseases,exc_Cirrhosis,exc_Liver_Failure,exc_Hepatitis_Chronic|Hepatitis_Chronic_Active,exc_Liver_Diseases,exc_Alanine_Transaminase,exc_Aspartate_Aminotransferases,exc_Neuromuscular_Diseases,exc_Hematologic_Diseases,exc_Feeding_Disorders,exc_Inflammatory_Bowel_Diseases,exc_Glucocorticoids,exc_Antiviral_Agents,exc_Antimalarials,exc_Drugs_Investigational	1	128	Drug
2413	NCT04540120	inc_Men,inc_Women,inc_Temperature,inc_Therapeutics,inc_Diabetes,inc_Hypertension,inc_Asthma,inc_Pulmonary_Disease_Chronic_Obstructive,inc_Heart_Failure,inc_Coronary_Disease,inc_Cardiovascular_Infections,inc_Kidney_Diseases,exc_Women,exc_Fertility_Agents,exc_Nervous_System,exc_Kidney_Diseases,exc_Gastrointestinal_Diseases,exc_Cardiovascular_Diseases,exc_Arrhythmias_Cardiac,exc_Congestive_Heart_Failure,exc_Angina_Unstable,exc_Pulmonary_Heart_Disease,exc_Pericardial_Effusion,exc_Myocardial_Infarction,exc_Liver_Diseases,exc_Contraceptives_Injections_Consent,exc_Tuberculosis,exc_Lung_Diseases,exc_Nasal_Cannula,exc_Ventilation_Mechanical,exc_Ibuprofen,exc_Diclofenac,exc_Colchicine,exc_Janus_Kinase_Inhibitors,exc_Hydroxychloroquine,exc_Dexamethasone,exc_Biological_Therapy,exc_Adalimumab,exc_Infliximab,exc_Etanercept,exc_Certolizumab_Pegol,exc_Anakinra,exc_Therapeutics,exc_Hepatitis_B|Hepatitis_B_virus,exc_Hepatitis_C_virus,exc_Communicable_Diseases|Disease	1	80	Drug
2414	NCT04540185	inc_COVID-19,inc_Women,inc_Ovariectomy,inc_Hysterectomy,inc_Pregnancy_Tests,inc_Pregnancy,inc_Therapeutics,exc_Pregnancy,exc_COVID-19,exc_Anaphylaxis,exc_Urticaria,exc_Vaccine_Therapy,exc_Influenza_Vaccines,exc_Immunosuppression,exc_HIV,exc_Infections,exc_Immunoglobulins|Immunoglobulins_Intravenous	5	3600	Biological
2415	NCT04540393	inc_Therapeutics,inc_Men,inc_Women,inc_Pregnancy_Tests,inc_Ovariectomy,inc_Hysterectomy,inc_Follicle_Stimulating_Hormone,exc_Factive,exc_Polymerase_Chain_Reaction,exc_COVID-19,exc_Infections,exc_Immunosuppression,exc_HIV|HIV_Infections,exc_Prednisone,exc_CD4_Lymphocyte_Count,exc_Cancer,exc_Neoplasm_Metastasis,exc_Prostate_Cancer,exc_Hutchinson's_Melanotic_Freckle,exc_Feeding_Disorders,exc_Factor_V_Deficiency|Factor_VII_Deficiency|Factor_X_Deficiency,exc_Blood_Platelet_Disorders,exc_Cardiovascular_Diseases,exc_Gastrointestinal_Diseases,exc_Liver_Diseases,exc_Guillain-Barre_Syndrome,exc_Language_Disorders,exc_Therapeutics,exc_Vaccine_Therapy,exc_Influenza_Vaccines,exc_Pregnancy,exc_Pregnancy_Tests	5	100	Biological
2416	NCT04540406	inc_Prediabetic_State,inc_Diarrhea,inc_Heart_Rate,inc_Men,inc_Condoms_Female_Consent,inc_Access_Tablet,inc_Access_Computer,exc_Celiac_Disease,exc_Inflammatory_Bowel_Diseases,exc_Irritable_Bowel_Syndrome,exc_Pregnancy,exc_Bariatric_Surgery,exc_Asthma,exc_Heart_Failure,exc_Coronary_Artery_Disease,exc_Cardiomyopathies,exc_Hypertension,exc_Chronic_Kidney_Diseases,exc_Dialysis,exc_Cancer,exc_Steroids	1	100	Drug
2417	NCT04540419	inc_Men,inc_Women,inc_COVID-19,inc_Respiratory_Therapy,inc_HIV,inc_Syphilis,inc_Hepatitis_B,exc_Liver|Liver_Dysfunction,exc_Kidney_Diseases,exc_Cardiovascular_Infections,exc_Respiratory_Therapy,exc_Endocrine_System,exc_Blood,exc_Diabetes,exc_Epilepsy,exc_Epileptic_Syndromes,exc_Seizures,exc_Lupus_Erythematosus_Systemic,exc_Arthritis_Juvenile,exc_Cancer,exc_Anti-Allergic_Agents,exc_Anti-Inflammatory_Agents_Non-Steroidal,exc_Anilides,exc_Vaccination,exc_Pregnancy	1	500	Biological
2419	NCT04540926	inc_Pneumonia,exc_Influenza_Human	0	200	Drug
2420	NCT04540939	exc_Psychotic_Disorders,exc_Schizophrenia,exc_Bipolar_Disorder	1	60	Behavioral
2421	NCT04541485	inc_COVID-19,inc_Polymerase_Chain_Reaction,exc_Food	6	40	Drug
2422	NCT04541680	inc_COVID-19,exc_Pulmonary_Disease_Chronic_Obstructive,exc_Pulmonary_Fibrosis,exc_Lung_Cancer,exc_Renal_Insufficiency,exc_Bilirubin,exc_Aspartate,exc_Alanine_Transaminase,exc_Gilbert_Disease,exc_Liver_Diseases,exc_Hypertension,exc_Cardiovascular_Diseases,exc_Myocardial_Infarction,exc_Fibrinolysis,exc_Antithrombins,exc_Heparin,exc_Therapeutics,exc_Arachis_hypogaea	1	250	Drug
2423	NCT04541979	exc_Pregnancy,exc_Women	2	100	Drug
2426	NCT04542213	inc_Infections,exc_Diabetes,exc_Pregnancy,exc_Hyperosmolar_Hyperglycemic_State,exc_Diabetic_Ketoacidosis	1	28	Drug
2428	NCT04542330	exc_Mycobacterium_tuberculosis|Tuberculosis,exc_COVID-19,exc_Fever|Hyperthermia_Induced,exc_Virus_Diseases,exc_Bacterial_Infections,exc_Vaccination,exc_Vaccines_Attenuated,exc_Immunocompromised_Host,exc_Infections,exc_HIV,exc_Bone_Marrow_Transplantation,exc_Drug_Therapy,exc_Therapeutics,exc_Oral_Stage,exc_Prednisone,exc_Lymphoma	5	1900	Biological
2429	NCT04542343	exc_Ethnicity_African_American	1	265	Behavioral
2430	NCT04542395	inc_Language_Fluency_Spanish,exc_Ethnicity_African_American,exc_Language_Fluency_Spanish	1	310	Behavioral
2431	NCT04542408	inc_COVID-19	6	172	Drug
2432	NCT04542434	inc_Pneumonia,inc_Diarrhea,exc_Ventilation_Mechanical	0	148	Drug
2433	NCT04542447	inc_Men,inc_Women,exc_Women,exc_Pregnancy,exc_Diabetes,exc_Heart,exc_Brain	4	10	Drug
2434	NCT04542694	inc_Men,inc_Deglutition_Disorders,inc_Pneumonia,inc_Therapeutics,inc_Women,inc_Pregnancy_Tests,inc_Hysterectomy,inc_Ligation_Tubal,exc_Therapeutics,exc_Bilirubin,exc_HIV|HIV_Infections,exc_Syphilis,exc_Hepatitis_B,exc_Hepatitis_C,exc_Malabsorption_Syndromes,exc_Gastrointestinal_Diseases,exc_Diarrhea,exc_Colitis_Ulcerative,exc_Cancer,exc_Schizophrenia,exc_Schizoaffective_Disorder,exc_Bipolar_Disorder,exc_Pregnancy,exc_Women	5	200	Drug
2435	NCT04542850	exc_Porphyrias,exc_Administration_Oral,exc_Pregnancy,exc_Women,exc_Men,exc_Therapies_Investigational,exc_Alanine_Transaminase,exc_Aspartate_Aminotransferases	2	40	Dietary Supplement
2436	NCT04542876	inc_COVID-19,exc_Vomiting,exc_Respiratory_Failure,exc_Ventilation_Mechanical,exc_Alanine_Transaminase,exc_Aspartate_Aminotransferases,exc_Diabetes,exc_Kidney_Diseases	1	46	Drug
2438	NCT04542941	exc_IgA_Deficiency	1	136	Biological
2439	NCT04542967	inc_Respiratory_Distress_Syndrome_Adult,exc_Pregnancy,exc_Transfusion_Reaction,exc_Congestive_Heart_Failure,exc_Kidney_Diseases,exc_Dialysis,exc_Multiple_Organ_Failure,exc_Therapeutics	1	150	Biological
2441	NCT04542993	inc_Access_Telephone,inc_Pharmaceutical_Preparations,exc_Anticoagulants,exc_Liver|Liver_Dysfunction,exc_Bilirubin,exc_International_Normalized_Ratio,exc_Zinc,exc_Resveratrol|cis-Resveratrol,exc_COVID-19,exc_Mood_Disorders,exc_Women,exc_Pregnancy,exc_Coumadin	1	60	Dietary Supplement
2442	NCT04543006	exc_Immunocompromised_Host	1	170	Diagnostic Test
2443	NCT04543760	inc_COVID-19,inc_Four-Dimensional_Computed_Tomography,exc_Intubation,exc_Noninvasive_Ventilation,exc_Hypoxemia,exc_Pregnancy	1	18	Other
2447	NCT04545008	exc_Famotidine,exc_Pregnancy,exc_Kidney_Diseases,exc_Hydroxychloroquine,exc_Chloroquine	1	42	Drug
2449	NCT04545060	exc_COVID-19	6	1360	Biological
2450	NCT04545242	inc_Positive_End-Expiratory_Pressure,inc_X-Ray_Therapy|X-Rays,inc_Hypoxemia,exc_Adrenal_Cortex_Hormones	1	980	Drug
2451	NCT04545541	exc_Anticoagulants,exc_Platelet_Count,exc_Hemorrhage,exc_Pregnancy,exc_Pregnancy_Tests,exc_Extracorporeal_Membrane_Oxygenation,exc_High-Frequency_Oscillation_Ventilation,exc_Muscular_Diseases,exc_Spinal_Cord_Injuries,exc_Guillain-Barre_Syndrome,exc_Injuries_Acute_Brain,exc_Cognitive_Decline	1	202	Drug
2452	NCT04545749	inc_Men,inc_Women,inc_HIV_Antibodies|HIV_Seropositivity,exc_Anaphylaxis,exc_Urticaria,exc_Vaccine_Therapy,exc_Women,exc_Pregnancy,exc_Pregnancy_Tests,exc_Vaccination,exc_Kidney_Diseases,exc_Gastrointestinal_Tract,exc_Cardiovascular_Infections,exc_Hepatica,exc_Neurologic_Dysfunction,exc_Severe_Acute_Respiratory_Syndrome,exc_Middle_East_Respiratory_Syndrome,exc_Immunosuppression,exc_Blood_Platelet_Disorders,exc_Feeding_Disorders,exc_Immunosuppressive_Agents,exc_Adrenal_Cortex_Hormones,exc_Antibiotics_Cytotoxic,exc_Vaccines_Subunit,exc_Vaccines_Inactivated,exc_Therapeutics,exc_Tuberculosis,exc_Cancer,exc_Carcinoma_Basal_Cell,exc_Cancer_of_the_Uterine_Cervix	5	60	Biological
2453	NCT04546581	inc_COVID-19,exc_Immunoglobulins_Intravenous,exc_Noninvasive_Ventilation,exc_Extracorporeal_Membrane_Oxygenation,exc_Acute_Coronary_Syndrome,exc_Deep_Vein_Thrombosis,exc_Antithrombin_III_Deficiency,exc_Protein_C_Deficiency,exc_Protein_S_Deficiency,exc_Antiphospholipid_Syndrome	1	500	Drug
2454	NCT04546737	inc_Memory,exc_Women,exc_Pregnancy	2	20	Other
2456	NCT04546841	inc_Men,inc_Women,inc_Therapeutics,inc_Urine,inc_Luteinizing_Hormone,exc_Pregnancy,exc_Women,exc_Vaccine_Therapy,exc_Adrenal_Cortex_Hormones,exc_Infections,exc_Guillain-Barre_Syndrome,exc_Hepatitis_B,exc_Seizures,exc_Paresis,exc_Aphasia,exc_Brain_Injuries,exc_Dementia,exc_Parkinson_Disease,exc_Cerebellar_Diseases,exc_Psychotic_Disorders,exc_Ataxia,exc_Seizures_Febrile,exc_Lymphocyte_Count,exc_Cardiovascular_Infections,exc_Hepatica,exc_Drug_Therapy|Pharmaceutical_Preparations,exc_Liver_Diseases,exc_Kidney_Diseases,exc_Glomerular_Filtration_Rate,exc_Cardiovascular_Diseases,exc_Peripheral_Arterial_Disease,exc_Anemia_Sickle_Cell,exc_Obesity,exc_Hospitalization	5	36	Biological
2457	NCT04547127	inc_Men,inc_Women,inc_Ventilation_Mechanical,inc_Language_Tests,exc_Chronic_Disease,exc_Blood,exc_Methylene_Blue	4	200	Biological
2458	NCT04547140	inc_Men,inc_Oximetry_Pulse,inc_L-Lactate_Dehydrogenase|L-Lactate_Dehydrogenase__Cytochrome_,inc_C-Reactive_Protein,inc_Oral_Stage,inc_Contraceptives_Injections_Consent,inc_Condoms_Consent,inc_Women,exc_Chronic_Disease,exc_Congestive_Heart_Failure,exc_Kidney_Diseases,exc_Treatment_Failure,exc_Women,exc_Pregnancy,exc_Language_Tests,exc_Devices,exc_Oxygen,exc_Myocardial_Infarction,exc_Angina_Unstable,exc_Stroke,exc_Ischemic_Attack_Transient,exc_Pulmonary_Embolism,exc_Deep_Vein_Thrombosis,exc_Hypertension,exc_Alanine_Transaminase,exc_Bilirubin,exc_Hemoglobin_E|Hemoglobins,exc_Platelet_Count,exc_Antithrombin_III_Deficiency,exc_Protein_C_Deficiency,exc_Protein_S_Deficiency,exc_Antiphospholipid_Syndrome	1	100	Biological
2460	NCT04547257	inc_COVID-19,exc_Clinical_Investigators,exc_Pregnancy,exc_Neutropenia,exc_Platelet_Count,exc_Therapeutics	1	42	Device
2461	NCT04547283	inc_Pneumonia	0	40	Other
2462	NCT04547634	inc_Access_Computer	1	30	Other
2463	NCT04547660	inc_COVID-19,inc_Catheters,inc_Noninvasive_Ventilation,exc_Immunosuppressive_Agents,exc_Adrenal_Cortex_Hormones,exc_Pregnancy	1	160	Biological
2465	NCT04548531	exc_Colorectal_Neoplasms,exc_Cancer_of_Colon,exc_Language_Fluency_Spanish	1	800	Behavioral
2466	NCT04548544	inc_Women,inc_Adolescents_Male,inc_Language_Fluency_English,exc_Pregnancy	1	21	Behavioral
2467	NCT04548557	inc_COVID-19,inc_Therapeutics,exc_Influenza_A_virus,exc_Influenza_B_virus,exc_Pneumonia_Bacterial,exc_COVID-19,exc_Pregnancy,exc_Women	6	60	Biological
2469	NCT04548934	inc_Body_Temperature,exc_Body_Temperature	1	28	Device
2470	NCT04549337	inc_SARS_Virus,exc_Atrial_Fibrillation,exc_Kidney_Diseases	1	10	Behavioral
2471	NCT04549376	inc_COVID-19,inc_Polymerase_Chain_Reaction,exc_Thyroid_Diseases,exc_Kidney_Diseases,exc_Creatinine,exc_Pregnancy,exc_Noninvasive_Ventilation	2	200	Drug
2473	NCT04549922	inc_Pregnancy,exc_Noninvasive_Ventilation,exc_Pregnancy,exc_Norepinephrine,exc_Heart_Failure,exc_Hypertension,exc_Lung_Diseases,exc_Life_Expectancy	1	110	Drug
2474	NCT04550325	inc_COVID-19,inc_Polymerase_Chain_Reaction,exc_Noninvasive_Ventilation,exc_Ventilation_Mechanical,exc_Extracorporeal_Membrane_Oxygenation,exc_Kidney_Diseases,exc_Creatinine,exc_Lung_Transplantation,exc_Cirrhosis,exc_Lung_Diseases,exc_Pregnancy	1	12	Biological
2475	NCT04550338	exc_Pregnancy	2	100	Drug
2477	NCT04551274	exc_Brain_Injuries_Traumatic	1	20	Behavioral
2478	NCT04551339	exc_Pregnancy,exc_Bone_Marrow_Transplantation,exc_Drug_Therapy,exc_Rheumatologists,exc_Glucocorticoids,exc_Calcineurin_Inhibitors,exc_Immunosuppression,exc_HIV|HIV_Infections,exc_Primary_Immunodeficiency_Diseases	5	4500	Dietary Supplement
2480	NCT04551547	exc_COVID-19,exc_Asthma,exc_Vaccine_Therapy,exc_Vaccines,exc_Urticaria,exc_Dyspnea,exc_Angioedema,exc_Language_Development_Disorders,exc_Malnutrition,exc_Chronic_Disease,exc_Cardiovascular_Diseases,exc_Hypertension,exc_Diabetes,exc_Liver|Liver_Dysfunction,exc_Kidney_Diseases,exc_Mental_Disorder,exc_Thyroid_Diseases,exc_Blood_Coagulation,exc_Immunosuppression,exc_Antibiotics_Cytotoxic,exc_Leukocyte_Count,exc_Hemoglobin_E|Hemoglobins,exc_Platelet_Count,exc_Alanine_Transaminase,exc_Aspartate_Aminotransferases,exc_Bilirubin,exc_Creatinine,exc_Drugs_Investigational,exc_Vaccines_Attenuated,exc_Vaccines_Subunit	5	552	Biological
2482	NCT04551755	inc_Men,inc_Women,inc_Antiviral_Agents,exc_Diabetes,exc_Hypertension,exc_Myocardial_Ischemia,exc_Pulmonary_Disease_Chronic_Obstructive,exc_Communicable_Diseases|Disease,exc_Pregnancy,exc_Ivermectin,exc_Doxycycline	4	188	Drug
2483	NCT04551768	inc_Men,inc_Ventilation_Mechanical,inc_Women,exc_Pregnancy,exc_COVID-19,exc_Congestive_Heart_Failure,exc_Pneumonia_Bacterial,exc_Pulmonary_Fibrosis,exc_Hypotension,exc_Ventilation_Mechanical,exc_Hemoglobin_E|Hemoglobins,exc_Anemia,exc_Pulmonary_Disease_Chronic_Obstructive,exc_Ribavirin,exc_Therapeutics,exc_Drug_Therapy|Pharmaceutical_Preparations	4	50	Drug
2484	NCT04551781	exc_Lung_Diseases_Interstitial,exc_Arthritis_Rheumatoid,exc_Lupus_Erythematosus_Systemic,exc_Drug_Therapy	1	450	Drug
2485	NCT04551898	exc_Ventilation_Mechanical,exc_Therapeutics	1	180	Drug
2486	NCT04551911	inc_Men,inc_Women,inc_COVID-19,exc_Pregnancy,exc_Women,exc_Hyperparathyroidism_Primary,exc_Kidney_Calculi,exc_Hypercalciuria,exc_Hypercalcemia,exc_Sarcoidosis,exc_Tuberculosis,exc_Histoplasmosis,exc_Hypertension,exc_Arrhythmias_Cardiac,exc_Multiple_Myeloma,exc_Breast_Carcinoma,exc_Crohn_Disease,exc_Colitis_Ulcerative,exc_Diuretics_Thiazide,exc_Hyperphosphatemia,exc_Hyperuricemia,exc_Gout,exc_Dehydration	1	160	Drug
2488	NCT04552366	inc_HIV,exc_Leukocyte_Count,exc_Lymphocyte_Count,exc_Blood_Platelets,exc_Hemoglobin_E|Hemoglobins,exc_Alanine_Transaminase,exc_Aspartate_Aminotransferases,exc_Bilirubin,exc_Blood_Glucose,exc_Creatinine,exc_Oral_Ulcer,exc_Epilepsy,exc_Encephalopathy,exc_Psychotic_Disorders,exc_Vaccine_Therapy,exc_Communicable_Diseases|Disease,exc_Severe_Acute_Respiratory_Syndrome,exc_COVID-19,exc_Pulmonary_Disease_Chronic_Obstructive,exc_Cardiovascular_Diseases,exc_Arrhythmias_Cardiac,exc_Myocardial_Infarction,exc_Hypertension,exc_Chronic_Disease,exc_Asthma,exc_Diabetes,exc_Thyroid_Diseases,exc_Blood_Platelet_Disorders,exc_Feeding_Disorders,exc_Anti-Allergic_Agents,exc_Antibiotics_Cytotoxic,exc_Adrenal_Cortex_Hormones,exc_Vaccination,exc_Drugs_Investigational,exc_Vaccines_Attenuated,exc_Vaccines_Inactivated,exc_Women,exc_Pregnancy	5	144	Biological
2489	NCT04552379	exc_Interferons,exc_Pharmaceutical_Preparations,exc_Cancer,exc_Pregnancy,exc_Women,exc_Liver_Diseases,exc_Arrhythmias_Cardiac,exc_Depression,exc_Suicidal_Ideation,exc_COVID-19	1	1240	Biological
2491	NCT04552483	inc_Infections,exc_Polymerase_Chain_Reaction,exc_Liver_Diseases,exc_Heart_Failure,exc_Pulmonary_Disease_Chronic_Obstructive,exc_Tuberculosis,exc_Pneumonia_Bacterial	1	392	Drug
2492	NCT04552951	inc_COVID-19,exc_Pregnancy,exc_Cholecalciferol|Vitamin_D	1	80	Drug
2493	NCT04553705	inc_Respiratory_Therapy,inc_Pneumonia,exc_Pregnancy	0	200	Drug
2494	NCT04554264	inc_COVID-19	6	160	Other
2495	NCT04554433	inc_Fever|Hyperthermia_Induced,inc_Pharynx,inc_Dyspnea,inc_Respiratory_Failure,inc_Pregnancy,inc_Dehydration,inc_Sepsis|Severe_Sepsis,inc_Pulmonary_Disease_Chronic_Obstructive,inc_Alcohols	1	80	Drug
2497	NCT04554992	exc_Otorhinolaryngologic_Diseases	1	350	Biological
2498	NCT04555096	inc_Men,inc_Women,inc_COVID-19,inc_Liver|Liver_Dysfunction,exc_Hepatica,exc_Cirrhosis,exc_Chronic_Kidney_Diseases,exc_Kidney_Diseases,exc_Hemodialysis,exc_Extracorporeal_Membrane_Oxygenation,exc_Myocardial_Infarction,exc_Therapies_Investigational,exc_Women,exc_Pregnancy,exc_Nitrates	4	50	Drug
2500	NCT04555148	inc_Polymerase_Chain_Reaction,inc_Diabetes,inc_Hypertension,inc_Obesity,exc_Ventilation_Mechanical,exc_Extracorporeal_Membrane_Oxygenation,exc_Oxygen,exc_Antiviral_Agents,exc_Immunoglobulins_Intravenous,exc_IgA_Deficiency,exc_Thrombosis,exc_Thromboembolism,exc_Cardiovascular_Diseases,exc_Cerebrovascular_Disorders	2	60	Biological
2501	NCT04555213	exc_Respiratory_Failure,exc_Intubation_Intratracheal,exc_Ventilation_Mechanical,exc_Aspartate_Aminotransferases,exc_Alanine_Transaminase,exc_Blood_Platelets,exc_Janus_Kinase_Inhibitors,exc_Prednisone,exc_Arthritis_Rheumatoid	1	40	Drug
2505	NCT04557046	exc_Therapeutics	1	400	Diagnostic Test
2507	NCT04557605	inc_Cyclin_E|Cyclins	1	14	Other
2508	NCT04558021	inc_Dyspnea,inc_Tachypnea,inc_Hypoxemia,inc_Hypotension,exc_Niclosamide,exc_Pneumonia,exc_Bone_Marrow_Transplantation,exc_Immunomodulation,exc_Hematologic_Neoplasms,exc_Multiple_Sclerosis,exc_Glomerular_Filtration_Rate,exc_Cardiovascular_Diseases,exc_COVID-19,exc_Macrophage_Activation_Syndrome,exc_Liver_Diseases,exc_Pregnancy	1	200	Drug
2509	NCT04558125	inc_Men,inc_Adult,inc_COVID-19,inc_Angiography,inc_Ventilation-Perfusion_Scan,inc_Ventricular_Dysfunction_Right|Ventricular_Function_Right,exc_Aspirin,exc_Gastrointestinal_Tract,exc_Hypotension,exc_Syncope,exc_Craniocerebral_Trauma,exc_Hypertension,exc_Respiratory_Distress_Syndrome_Adult,exc_Hemorrhagic_Disorders,exc_Factor_XII_Deficiency,exc_Wounds_and_Injuries,exc_Brain_Neoplasms,exc_Aneurysm_Ruptured,exc_Myocardial_Infarction,exc_Cardiac_Tamponade,exc_Spinal_Puncture,exc_Dialysis,exc_Chronic_Liver_Failure,exc_Endocarditis_Bacterial,exc_Seizures,exc_Extracorporeal_Membrane_Oxygenation,exc_Pregnancy,exc_Therapies_Investigational	1	45	Drug
2511	NCT04558372	inc_COVID-19,inc_Nasal_Cannula	6	1543	Other
2513	NCT04558411	inc_Access_iPhone,exc_Language_Fluency_English	1	150	Behavioral
2514	NCT04558424	inc_C-Reactive_Protein,inc_Women,inc_Pregnancy_Tests,exc_Pregnant_Women,exc_Pregnancy_Tests,exc_Women,exc_Respiratory_Distress_Syndrome_Adult,exc_Shock_Septic,exc_Drug_Hypersensitivity	3	50	Dietary Supplement
2515	NCT04558450	exc_Life_Expectancy,exc_Pregnancy	2	360	Diagnostic Test
2516	NCT04558463	exc_Pregnant_Women,exc_Heart_Failure,exc_Tuberculosis,exc_Asthma,exc_Theophylline,exc_Diabetes	3	100	Drug
2517	NCT04558476	inc_Intensive_Care,inc_Pneumonia_Interstitial,exc_Pregnancy,exc_COVID-19	1	500	Biological
2520	NCT04559035	inc_Email,inc_Language_Fluency_English,exc_Nasal_Lavage,exc_Nasal_Surgical_Procedures,exc_Sinusitis,exc_COVID-19,exc_Iodine,exc_Shellfish	1	200	Other
2521	NCT04559074	inc_Therapeutics,exc_Infections,exc_Amlodipine,exc_Pregnancy,exc_Women,exc_Contraceptives_Oral_Combined_Consent,exc_Intrauterine_Devices_Consent,exc_Sexual_Abstinence_Consent,exc_Aortic_Valve_Stenosis,exc_Access_Smart_Phone,exc_Myocardial_Infarction	1	1000	Drug
2522	NCT04559113	inc_Men,inc_Women,exc_Heart_Failure,exc_Heart_Arrest,exc_Leukopenia,exc_Neutropenia,exc_Bone_Marrow	4	200	Drug
2523	NCT04560205	inc_Men,exc_Tuberculosis,exc_Herpes_Zoster,exc_Multiple_Sclerosis,exc_Pregnant_Women,exc_Heart_Failure	3	50	Drug
2524	NCT04560231	inc_Men,inc_Women,exc_Pregnant_Women	3	30	Drug
2525	NCT04560257	inc_Men,inc_Women,inc_Noninvasive_Ventilation,exc_Intubation,exc_Confusion,exc_Psychomotor_Agitation,exc_Pneumothorax	4	30	Device
2529	NCT04560881	inc_Women,inc_Pregnancy,exc_Severe_Acute_Respiratory_Syndrome,exc_Middle_East_Respiratory_Syndrome,exc_Nasal_Obstruction,exc_Myalgia,exc_Diarrhea,exc_Body_Temperature,exc_Vaccination,exc_Convulsions,exc_Epilepsy,exc_Encephalopathy,exc_Mental_Disorder,exc_Language_Development_Disorders,exc_Malnutrition,exc_Liver|Liver_Dysfunction,exc_Kidney_Diseases,exc_HIV|HIV_Infections,exc_Lymphoma,exc_Leukemia,exc_Cardiovascular_Diseases,exc_Factor_XII_Deficiency,exc_Immunotherapy,exc_Oral_Stage,exc_Vaccines	5	3000	Biological
2531	NCT04561063	inc_Women,inc_Body_Weight,inc_Access_Telephone,exc_Pregnancy,exc_Women,exc_Polymerase_Chain_Reaction,exc_COVID-19,exc_Diarrhea,exc_Chronic_Kidney_Diseases,exc_Dialysis,exc_Cirrhosis,exc_Porphyria_Cutanea_Tarda,exc_Epilepsy,exc_Amiodarone,exc_Carbamazepine,exc_Phenobarbital,exc_Phenytoin,exc_Primidone,exc_Rifampin,exc_Hypericum_perforatum	1	1950	Drug
2532	NCT04561076	inc_Men,inc_Body_Weight,exc_Pulmonary_Disease_Chronic_Obstructive,exc_Liver_Cirrhosis,exc_Heart_Failure,exc_Pneumonia,exc_Biological_Factors,exc_Vaccines,exc_Biological_Products,exc_Hepatitis_B|Hepatitis_B_virus,exc_Hepatitis_C_Antibodies	1	24	Drug
2534	NCT04561180	inc_Ventilation_Mechanical,exc_Extracorporeal_Membrane_Oxygenation,exc_Nitric_Oxide,exc_High-Frequency_Oscillation_Ventilation,exc_Venous_Thromboembolism,exc_Drugs_Investigational	1	96	Drug
2535	NCT04561219	inc_Respiratory_Failure,exc_Liver_Diseases,exc_Heart_Failure,exc_Pulmonary_Disease_Chronic_Obstructive,exc_Tuberculosis,exc_Pneumonia_Bacterial	1	500	Drug
2536	NCT04563065	inc_Pregnant_Women,exc_Women,exc_Exercise|Exercise_Therapy,exc_Vaginal_Bleeding,exc_Pre-Eclampsia,exc_Uterine_Cervical_Incompetence,exc_Diabetes,exc_Hypertension,exc_Thyroid_Diseases,exc_Cardiovascular_Infections,exc_Respiratory_Therapy,exc_Eating_Disorders,exc_Pregnancy	1	280	Other
2538	NCT04563208	inc_Men,inc_COVID-19,inc_Fatigue,inc_Exanthema,inc_Diarrhea,exc_Dyspnea,exc_Thalassemia_Major,exc_Anemia_Sickle_Cell,exc_Anemia_Hemolytic_Autoimmune,exc_Hematocrit,exc_Chronic_Kidney_Diseases,exc_Dialysis,exc_Ribavirin,exc_Men,exc_Women,exc_Torsades_de_Pointes	1	40	Drug
2539	NCT04563689	exc_Pregnancy,exc_Lung,exc_Antiviral_Agents,exc_Sjogren's_Syndrome,exc_Lupus_Erythematosus_Systemic,exc_HIV|HIV_Infections,exc_Immunosuppression,exc_Chronic_Kidney_Diseases,exc_Coronary_Disease,exc_Thyroid_Diseases	5	23	Other
2540	NCT04563702	inc_Men,inc_COVID-19,inc_Comprehension,inc_Pregnancy_Tests,exc_COVID-19,exc_Middle_East_Respiratory_Syndrome,exc_Severe_Acute_Respiratory_Syndrome,exc_Vaccination,exc_Feeding_Disorders,exc_HIV|HIV_Infections,exc_Hepatitis_B_Surface_Antigens,exc_Antibiotics,exc_Proton_Pump_Inhibitors,exc_Antacids,exc_Drug_Therapy|Pharmaceutical_Preparations	5	35	Biological
2541	NCT04564040	inc_Men,inc_Pregnancy_Tests,exc_Gastrointestinal_Tract,exc_Hepatica,exc_Partial_Thromboplastin_Time,exc_International_Normalized_Ratio,exc_Alanine_Transaminase|D-Alanine_Transaminase,exc_Aspartate_Aminotransferases,exc_Alkaline_Phosphatase,exc_Arrhythmias_Cardiac,exc_Auriculo-Ventricular_Dissociation,exc_Rabeprazole,exc_Therapeutics,exc_Pharmaceutical_Preparations,exc_Esophageal_Stricture,exc_Esophageal_Varices,exc_Mycoses,exc_Virus_Diseases,exc_Fever|Hyperthermia_Induced,exc_Dyspnea,exc_Sore_Throat,exc_Fatigue,exc_Infections,exc_COVID-19,exc_Extracorporeal_Membrane_Oxygenation	1	40	Drug
2544	NCT04564716	inc_Men,inc_HIV|HIV_Infections,inc_Hepatitis|Hepatitis_A|Hepatitis_E,inc_Syphilis,inc_Pregnancy_Tests,inc_Women,exc_Steroids,exc_Pregnancy,exc_Women,exc_Acute_Coronary_Syndrome,exc_Tuberculosis,exc_Drug_Therapy|Pharmaceutical_Preparations,exc_Plasma,exc_X-Linked_Combined_Immunodeficiency_Diseases,exc_HIV,exc_Syphilis,exc_Hepatitis_B,exc_Hepatitis_C,exc_Anorexia,exc_Protein_Deficiency	5	100	Biological
2547	NCT04565197	exc_Respiratory_Failure,exc_Shock_Septic,exc_Treatment_Failure	1	20	Biological
2548	NCT04565249	inc_Respiratory_Distress_Syndrome_Adult,inc_Gilbert_Disease,inc_Hemolysis,exc_Ventilation_Mechanical,exc_Extracorporeal_Membrane_Oxygenation,exc_High-Frequency_Oscillation_Ventilation	1	36	Drug
2549	NCT04565379	inc_Men,inc_COVID-19,inc_Pneumonia,inc_Tachypnea,inc_Dyspnea,inc_Lymphocyte_Count,inc_Therapeutics,inc_Women,exc_Alanine_Transaminase,exc_Aspartate_Aminotransferases,exc_Hemodialysis,exc_Hemofiltration,exc_Pregnancy,exc_Steroids	0	60	Drug
2550	NCT04565392	inc_Therapeutics,exc_Famotidine,exc_Ascorbic_Acid,exc_Dasatinib,exc_Antibiotics,exc_Delavirdine,exc_Leukemia,exc_Antipyretics,exc_Analgesics	1	216	Drug
2552	NCT04565665	inc_Pregnancy_Tests,inc_Women,exc_Pregnancy,exc_Women,exc_Extracorporeal_Membrane_Oxygenation	4	70	Other
2554	NCT04566276	inc_Women,inc_Men,inc_Amenorrhea,inc_Hysterectomy,inc_Ovariectomy,exc_Thrombocytopenia,exc_Mental_Disorder,exc_Pregnancy,exc_Drug_Therapy|Pharmaceutical_Preparations,exc_Biological_Therapy,exc_Devices,exc_Placebos,exc_HIV|HIV_Infections,exc_Contraceptives_Injections_Consent,exc_Immunoglobulin_E|Immunoglobulin_Therapy|Immunoglobulins,exc_Interferons,exc_Immunomodulators,exc_Endophthalmitis,exc_Hepatitis_B,exc_Hepatitis_C,exc_Vaccination,exc_Antipyretics,exc_Mental_Disorders,exc_COVID-19	5	96	Biological
2555	NCT04566770	inc_HIV,exc_Seizures,exc_Epilepsy,exc_Brain,exc_Women,exc_Pregnancy,exc_Infections,exc_Severe_Acute_Respiratory_Syndrome,exc_Chronic_Disease,exc_Asthma,exc_Diabetes,exc_Thyroid_Diseases,exc_Cardiovascular_Diseases,exc_Arrhythmias_Cardiac,exc_Myocardial_Infarction,exc_Hypertension,exc_Angioedemas_Hereditary,exc_Blood_Platelet_Disorders,exc_Feeding_Disorders,exc_Adrenal_Cortex_Hormones,exc_Antibiotics_Cytotoxic,exc_Vaccines_Attenuated,exc_Vaccines_Inactivated,exc_Therapeutics	5	481	Biological
2556	NCT04567173	exc_Women,exc_Pregnancy_Tests,exc_IgA_Deficiency	2	136	Drug
2558	NCT04567810	inc_Men,inc_Women,inc_Body_Weight,exc_Men,exc_Women,exc_Hepatitis_B,exc_Hepatitis_C,exc_HIV|HIV_Infections,exc_COVID-19,exc_Egg_Hypersensitivity	5	48	Drug
2560	NCT04567953	inc_COVID-19	6	2000	Other
2563	NCT04568031	exc_COVID-19,exc_Infections,exc_Guillain-Barre_Syndrome,exc_Angioedema,exc_Anaphylaxis,exc_Cancer,exc_Carcinoma_Basal_Cell,exc_Feeding_Disorders,exc_Factor_V_Deficiency|Factor_VII_Deficiency|Factor_X_Deficiency,exc_Blood_Platelet_Disorders,exc_Cardiovascular_Diseases,exc_Gastrointestinal_Diseases,exc_Liver_Diseases	5	256	Drug
2565	NCT04568096	inc_Respiratory_Failure,exc_Hypercholesterolemia,exc_Hypertriglyceridemia,exc_Liver_Diseases,exc_Pregnancy,exc_Depressive_Disorder,exc_Intrauterine_Devices_Consent,exc_Bone_Marrow,exc_Hematopoietic_Stem_Cell_Transplantation,exc_Blindness,exc_Iritis,exc_Endophthalmitis|Infectious_Endophthalmitis,exc_Retinitis,exc_Deep_Vein_Thrombosis,exc_Pulmonary_Embolism,exc_Vaginal_Bleeding,exc_Breast_Cancer,exc_Antibiotics_Cytotoxic,exc_Mental_Disorders,exc_Drug_Therapy	1	160	Combination Product
2566	NCT04568122	inc_Text_Messages,exc_Salivary_Glands,exc_Arthritis_Rheumatoid,exc_Color_Blindness,exc_COVID-19	1	3015	Device
2568	NCT04568525	inc_Men,exc_Pulmonary_Disease_Chronic_Obstructive,exc_Cardiovascular_Diseases,exc_Neurologic_Dysfunction,exc_Mental_Disorders,exc_Kidney_Diseases	1	195	Diagnostic Test
2569	NCT04568564	inc_Thoracotomy,inc_Heart_Diseases,exc_Heart_Diseases,exc_Mental_Disorders	1	40	Other
2571	NCT04568811	inc_HIV,exc_Seizures,exc_Epilepsy,exc_Brain,exc_Women,exc_Pregnancy,exc_Infections,exc_Severe_Acute_Respiratory_Syndrome,exc_Chronic_Disease,exc_Asthma,exc_Diabetes,exc_Thyroid_Diseases,exc_Cardiovascular_Diseases,exc_Arrhythmias_Cardiac,exc_Myocardial_Infarction,exc_Hypertension,exc_Angioedemas_Hereditary,exc_Angioedema,exc_Blood_Platelet_Disorders,exc_Feeding_Disorders,exc_Adrenal_Cortex_Hormones,exc_Antibiotics_Cytotoxic,exc_Vaccines_Attenuated,exc_Vaccines_Inactivated,exc_Therapeutics	5	89	Biological
2572	NCT04568863	inc_COVID-19,exc_Chronic_Kidney_Diseases,exc_Hemodialysis,exc_Pregnancy,exc_Pregnancy_Tests	6	18	Drug
2573	NCT04568876	inc_Pneumonia_Interstitial,exc_Pregnancy,exc_Pharmaceutical_Preparations,exc_Excipients	1	40	Dietary Supplement
2574	NCT04568889	inc_Language_Fluency_English,inc_Language_Fluency_Spanish	1	1000	Behavioral
2575	NCT04569188	inc_Pleural_Effusion,inc_Respiratory_Failure,inc_Heart_Failure,exc_Plasma,exc_Immunoglobulins|Immunoglobulins_Intravenous	1	21	Biological
2576	NCT04569227	inc_Men,inc_Women,inc_Polymerase_Chain_Reaction,inc_Administration_Oral,inc_Oxygen,exc_Pneumonia_Bacterial,exc_Respiratory_Tract_Infections,exc_HIV,exc_Acquired_Immunodeficiency_Syndrome,exc_Hepatitis_B,exc_Contrast_Media,exc_Kidney_Diseases,exc_Hepatica,exc_Asthma,exc_Adrenal_Cortex_Hormones,exc_Immunosuppressive_Agents,exc_Alanine_Transaminase|D-Alanine_Transaminase,exc_Aspartate_Aminotransferases,exc_Diabetes,exc_Pregnancy,exc_Women,exc_Men,exc_Platelet_Count	5	60	Drug
2577	NCT04569266	inc_Respiratory_Therapy	1	200	Other
2578	NCT04569383	inc_Men,inc_Weights,inc_Pregnancy_Tests,inc_Women,exc_COVID-19,exc_Vaccination,exc_Electrocardiography,exc_Antibiotics_Cytotoxic,exc_Diabetes,exc_Nervous_System_Diseases,exc_Seizures,exc_Epilepsy,exc_Seizures_Febrile	4	30	Biological
2579	NCT04569786	inc_SARS_Virus,inc_Respiratory_Therapy,inc_COVID-19,inc_Men,inc_Women,inc_Pregnancy,exc_Placebos,exc_Thrombocytopenia,exc_Vaccination,exc_Therapeutics,exc_Liver_Diseases,exc_Alanine_Transaminase,exc_Aspartate_Aminotransferases,exc_Alkaline_Phosphatase,exc_Asthma,exc_Guillain-Barre_Syndrome,exc_Diabetes,exc_Hemoglobin_C,exc_Mental_Disorders,exc_Cancer,exc_Vaccine_Therapy,exc_Deprescriptions,exc_Nonprescription_Drugs,exc_Food,exc_Hepatitis_B_Surface_Antigens,exc_Hepatitis_C_Antibodies,exc_HIV,exc_Immunosuppression,exc_Blood_Transfusion,exc_Immunoglobulin_E|Immunoglobulin_Therapy|Immunoglobulins,exc_Antipyretics,exc_Antiviral_Agents,exc_Men,exc_Women,exc_Hypokalemia	5	252	Biological
2580	NCT04569825	inc_COVID-19,exc_Pregnancy	6	250	Drug
2582	NCT04569877	inc_Humans|Men,inc_Contraception_Barrier_Consent,inc_Women,exc_Pregnancy,exc_Purpura_Thrombocytopenic_Idiopathic,exc_Therapies_Investigational	1	238	Drug
2583	NCT04570202	inc_COVID-19,inc_Stress_Disorders_Post-Traumatic	1	900	Behavioral
2584	NCT04570254	inc_Shock_Septic,inc_Blood_Pressure,exc_Steroids,exc_Antioxidants,exc_Pregnant_Women	3	11	Drug
2585	NCT04570384	inc_COVID-19,inc_Intubation,exc_Women,exc_Citrulline,exc_Arginine,exc_Intubation	1	60	Drug
2586	NCT04570397	inc_Men,inc_Women,inc_Thrombotic_Microangiopathies,inc_COVID-19,exc_Meningitis	4	32	Drug
2587	NCT04570449	inc_COVID-19,exc_Hospitalization,exc_Bipolar_Disorder,exc_Fluoxetine,exc_Monoamine_Oxidase_Inhibitors,exc_Selective_Serotonin_Reuptake_Inhibitors,exc_Hydroxychloroquine,exc_Pregnancy	1	40	Drug
2588	NCT04570462	inc_Men,inc_Women,inc_COVID-19,inc_Ventilation_Mechanical,inc_Hydrogen-Ion_Concentration,exc_Arrhythmias_Cardiac,exc_Cryoglobulinemia,exc_Wounds_and_Injuries,exc_Pregnancy,exc_Antibiotics	4	20	Other
2589	NCT04570501	inc_Dyspnea,inc_COVID-19,inc_Hospitalization,exc_Therapeutics,exc_Ventilation_Mechanical,exc_Extracorporeal_Membrane_Oxygenation,exc_Kidney_Diseases,exc_Pregnancy	1	160	Drug
2591	NCT04572360	inc_Forced_Vital_Capacity,inc_Language_Fluency_Cantonese,exc_Women,exc_Pregnancy	2	172	Other
2592	NCT04572399	exc_Pregnant_Women	3	5	Device
2593	NCT04572412	inc_COVID-19,inc_Dyspnea,inc_Radiotherapy,inc_Stroke,exc_Pregnancy,exc_Women,exc_Secondary_Infections,exc_Syndrome,exc_Radiotherapy,exc_Ataxia_Telangiectasia,exc_Bleomycin,exc_Carmustine,exc_Methotrexate,exc_Busulfan,exc_Cyclophosphamide,exc_Amiodarone,exc_Pneumonectomy,exc_Sarcoidosis_Pulmonary,exc_Granulomatosis_with_Polyangiitis,exc_Lupus_Erythematosus_Systemic,exc_Congestive_Heart_Failure,exc_Cancer,exc_Immunotherapy,exc_Bone_Marrow_Transplantation,exc_Latent_Tuberculosis,exc_Immunosuppression,exc_Kidney_Diseases,exc_Cardia,exc_Liver|Liver_Dysfunction,exc_Lung,exc_Shock_Septic	1	13	Radiation
2596	NCT04573153	inc_Women,inc_Men,exc_Diabetes,exc_Liver_Diseases,exc_Kidney_Diseases,exc_Renal_Replacement_Therapy,exc_Hemodialysis,exc_Peritoneal_Dialysis,exc_Heart_Failure,exc_Phenylketonurias,exc_Pregnancy,exc_Pregnancy_Tests,exc_Therapeutics	4	400	Drug
2597	NCT04573270	exc_Cancer	1	40	Biological
2598	NCT04573322	inc_COVID-19,inc_Hypoxemia,inc_Men,inc_Adult,inc_Women,exc_Extracorporeal_Membrane_Oxygenation,exc_Sequential_Organ_Failure_Assessment_Scores,exc_Dialysis,exc_Pregnancy	4	224	Drug
2600	NCT04573361	exc_Pain|Pain_Management	1	723	Other
2602	NCT04573764	exc_Pulmonary_Disease_Chronic_Obstructive,exc_Asthma,exc_Sodium-Glucose_Transporter_2_Inhibitors	1	12	Dietary Supplement
2603	NCT04573855	inc_Polymerase_Chain_Reaction,exc_Pregnancy,exc_Women,exc_Heart_Diseases,exc_Pulmonary_Disease_Chronic_Obstructive,exc_Immunosuppression,exc_HIV|HIV_Infections,exc_Therapeutics,exc_CD4_Lymphocyte_Count,exc_Anaphylaxis,exc_Vaccines	5	41	Biological
2604	NCT04574050	inc_Access_Tablet,inc_Access_Smart_Phone,inc_Cancer,inc_Dyspnea,inc_Pulmonary_Disease_Chronic_Obstructive,inc_Asthma,inc_Lung_Diseases_Interstitial,inc_Bronchiectasis,inc_Anemia_Sickle_Cell	1	40	Other
2605	NCT04574219	exc_Anesthesia	1	184	Other
2607	NCT04574869	inc_Hypoxemia,exc_Intubation_Intratracheal,exc_Ventilation_Mechanical,exc_Therapeutics,exc_Aspartate_Aminotransferases,exc_Alanine_Transaminase,exc_Blood_Platelets,exc_Disseminated_Intravascular_Coagulation,exc_Diabetes,exc_Arrhythmias_Cardiac,exc_Idiopathic_Pulmonary_Fibrosis,exc_Lung_Diseases_Interstitial,exc_Pulmonary_Disease_Chronic_Obstructive,exc_Cancer,exc_Nonmedullary_Thyroid_Carcinoma,exc_Factive,exc_Radiation|Radiotherapy,exc_Drug_Therapy,exc_Myocardial_Infarction,exc_Angina_Pectoris,exc_Stroke,exc_Ischemic_Attack_Transient,exc_Pulmonary_Embolism,exc_Deep_Vein_Thrombosis	1	42	Drug
2608	NCT04575038	inc_COVID-19,inc_Women,inc_Men,inc_Pregnancy,inc_Dyspnea,inc_Anosmia,inc_Dysgeusia,exc_Women,exc_Pregnancy_Tests,exc_Therapeutics,exc_Leflunomide,exc_Thrombocytopenia,exc_Blood_Platelets,exc_Hemoglobin_E|Hemoglobins,exc_Kidney_Diseases,exc_Bilirubin,exc_Gilbert_Disease,exc_Feeding_Disorders,exc_Gastrointestinal_Tract,exc_Hepatitis_B_Chronic,exc_Hepatitis_C,exc_Liver_Diseases,exc_Heart_Failure,exc_Cardiovascular_Diseases,exc_Angina_Unstable,exc_Arrhythmias_Cardiac,exc_Stroke,exc_Myocardial_Infarction	5	100	Drug
2609	NCT04575064	inc_COVID-19,exc_Pregnancy,exc_Women,exc_Life_Expectancy,exc_Dialysis,exc_Chronic_Kidney_Diseases	2	400	Other
2614	NCT04575584	inc_SARS_Virus,inc_Women,inc_Pregnancy,exc_Respiratory_Failure,exc_Intubation_Intratracheal,exc_Ventilation_Mechanical,exc_Extracorporeal_Membrane_Oxygenation,exc_Dialysis,exc_HIV,exc_Viral_Load,exc_Sex_Differentiation,exc_Pancreatitis_Acute,exc_Pancreatitis_Chronic,exc_Language_Therapy|Therapeutics,exc_Platelet_Count,exc_Platelet_Transfusion	1	1300	Drug
2615	NCT04575597	inc_SARS_Virus,inc_Women,inc_Pregnancy,exc_Dialysis,exc_HIV,exc_Viral_Load,exc_Sex_Differentiation,exc_Pancreatitis_Acute,exc_Pancreatitis_Chronic,exc_Language_Therapy|Therapeutics,exc_Platelet_Transfusion,exc_Platelet_Count	1	1450	Drug
2616	NCT04575610	inc_Men,inc_Women,inc_Inflammation,exc_Virus_Diseases,exc_COVID-19,exc_Mycoses,exc_Herpes_Zoster,exc_Latent_Tuberculosis,exc_Hepatitis_B,exc_Hepatitis_C,exc_HIV,exc_Viral_Load,exc_CD4_Lymphocyte_Count,exc_Cancer,exc_Neurodegenerative_Diseases,exc_Hepatica,exc_Kidney_Diseases,exc_Anemia,exc_Platelet_Count,exc_Bilirubin,exc_Pregnancy,exc_Urine,exc_Immunosuppressive_Agents,exc_Azathioprine,exc_Cyclosporine,exc_Therapies_Investigational,exc_Nephrolithiasis	5	68	Drug
2617	NCT04576312	inc_Men,inc_Women,inc_Pregnancy_Tests,inc_Sexual_Abstinence_Consent,exc_Niclosamide,exc_Pulmonary_Disease_Chronic_Obstructive,exc_Asthma,exc_Diabetes,exc_Obesity,exc_Kidney_Diseases,exc_Hepatica	4	44	Drug
2619	NCT04576728	inc_Men,inc_COVID-19,inc_Noninvasive_Ventilation,inc_Dyspnea,inc_C-Reactive_Protein,inc_Therapeutics,exc_Pregnancy,exc_Women,exc_Extracorporeal_Membrane_Oxygenation,exc_Therapeutics,exc_Neutropenia,exc_Thrombocytopenia,exc_Platelet_Count,exc_Hemoglobin_E|Hemoglobins,exc_Hemolysis,exc_Thrombosis,exc_Stroke,exc_Ischemic_Attack_Transient,exc_Myocardial_Infarction,exc_Pulmonary_Embolism,exc_Deep_Vein_Thrombosis,exc_Thrombophilia,exc_Dialysis,exc_Kidney_Diseases,exc_Lung_Diseases_Interstitial,exc_Cystic_Fibrosis,exc_Idiopathic_Pulmonary_Fibrosis,exc_Tuberculosis,exc_COVID-19,exc_Lung_Cancer,exc_Carcinoma_Hepatocellular,exc_Liver_Cirrhosis,exc_Hepatica,exc_HIV,exc_Life_Expectancy,exc_Obesity,exc_Anorexia,exc_Transplant_Recipients,exc_Immunoglobulin_E|Immunoglobulin_Therapy|Immunoglobulins	5	164	Drug
2621	NCT04577378	inc_Lymphocytes,inc_Respiratory_Failure,exc_Pregnancy,exc_Pulmonary_Disease_Chronic_Obstructive,exc_Oxygen,exc_Bone_Marrow,exc_Hematopoietic_Stem_Cell_Transplantation,exc_Radiotherapy,exc_Drug_Therapy,exc_HIV,exc_X-Linked_Combined_Immunodeficiency_Diseases,exc_Retinal_Detachment,exc_Blindness,exc_Iritis,exc_Endophthalmitis|Infectious_Endophthalmitis,exc_Retinitis	1	45	Drug
2622	NCT04577534	inc_COVID-19,inc_Men,inc_Women,exc_Antibodies_Monoclonal,exc_Therapeutics,exc_Tuberculosis,exc_Mycoses,exc_Virus_Diseases,exc_Pregnancy,exc_Women,exc_Platelet_Count	4	90	Drug
2624	NCT04578158	inc_Respiratory_Failure,inc_Heart_Failure,inc_Polymerase_Chain_Reaction,inc_Ventilation_Mechanical,exc_Quercetin	1	200	Dietary Supplement
2626	NCT04578210	inc_Men,inc_Women,inc_COVID-19,inc_Therapeutics,inc_Lymphopenia,inc_Noninvasive_Ventilation,inc_Pregnancy_Tests,exc_Disease_Progression,exc_Ventilation_Mechanical,exc_HIV,exc_Hepatitis_B,exc_Hepatitis_C,exc_Pregnancy,exc_Women	4	58	Biological
2627	NCT04578236	inc_Respiratory_Failure,exc_Hypercholesterolemia,exc_Hypertriglyceridemia,exc_Liver_Diseases,exc_Pregnancy,exc_Depressive_Disorder,exc_Intrauterine_Devices_Consent,exc_Bone_Marrow,exc_Hematopoietic_Stem_Cell_Transplantation,exc_Blindness,exc_Iritis,exc_Endophthalmitis|Infectious_Endophthalmitis,exc_Retinitis,exc_Pneumonia,exc_Captopril,exc_Angiotensin-Converting_Enzyme_Inhibitors	1	360	Combination Product
2628	NCT04579393	inc_Women,inc_Ventilation_Mechanical,inc_Extracorporeal_Membrane_Oxygenation,exc_Bilirubin,exc_Pregnancy,exc_Hypertension,exc_Convulsive_Therapy|Shock,exc_Hypotension,exc_Bacterial_Infections,exc_Immunomodulation,exc_Rituximab,exc_Cognition|Cognitive_Behavioral_Therapy|Cognitive_Dysfunction	0	80	Drug
2631	NCT04579549	inc_Language_Fluency_English,exc_Visual_Impairment,exc_Hearing_Loss	1	10000	Device
2634	NCT04579640	exc_Digoxin,exc_Calcitriol,exc_Dihydrotachysterol,exc_Sarcoidosis,exc_Hyperparathyroidism_Primary,exc_Dialysis,exc_Cholecalciferol|Vitamin_D,exc_Olive_Oil,exc_Gelatin,exc_Glycerol,exc_Pregnancy	1	5440	Dietary Supplement
2635	NCT04581018	exc_Intensive_Care,exc_Ventilators,exc_Hematopoietic_Stem_Cell_Transplantation,exc_Neutropenia,exc_HIV|HIV_Infections,exc_Endocarditis,exc_Peritoneal_Dialysis_Continuous_Ambulatory,exc_Hemodialysis,exc_Pregnancy	5	50	Other
2636	NCT04581031	inc_COVID-19,inc_Therapeutics,exc_Life_Expectancy,exc_Defibrillators_Implantable	1	60	Device
2639	NCT04581200	inc_Cough,inc_Dyspnea,inc_Tachypnea,inc_Hypoxemia,inc_Corals,inc_Access_Smart_Phone,inc_Access_Tablet,inc_Dementia,exc_Prisoners,exc_Patient_Health_Questionnaire_9,exc_Suicidal_Ideation	1	300	Behavioral
2640	NCT04581291	inc_Abdominal_Pain,inc_Diarrhea,exc_Hypertension,exc_Diabetes	1	30	Other
2642	NCT04581746	inc_HIV|HIV_Infections	5	1800	Other
2643	NCT04581811	inc_Intubation_Intratracheal,exc_Adult_Children|Child	1	52	Other
2645	NCT04581915	inc_Therapeutics,inc_HIV|HIV_Infections,exc_Women,exc_Pregnancy,exc_Weights,exc_Liver_Diseases,exc_Cirrhosis,exc_Bilirubin,exc_Kidney_Diseases,exc_Chronic_Kidney_Diseases,exc_Therapeutics,exc_Anti-Inflammatory_Agents_Non-Steroidal,exc_HIV|HIV_Infections,exc_Warfarin,exc_Tuberculosis,exc_COVID-19	5	420	Drug
2646	NCT04581954	inc_COVID-19,inc_C-Reactive_Protein,inc_Men,exc_Noninvasive_Ventilation,exc_Therapeutics,exc_Kidney_Diseases,exc_Pregnancy	4	456	Drug
2647	NCT04582201	inc_COVID-19,exc_COVID-19,exc_Cardiomyopathies,exc_Therapeutics,exc_Killer_Cells_Natural,exc_Mycoses,exc_Virus_Diseases,exc_Pregnancy,exc_Women	6	55	Drug
2648	NCT04582214	inc_Access_Telephone,exc_Pneumothorax	1	30	Device
2650	NCT04582318	inc_Women,inc_Men,inc_COVID-19,inc_Ventilation_Mechanical,exc_COVID-19,exc_Complement_Deficiencies,exc_Factive,exc_Infections	4	48	Biological
2652	NCT04582344	exc_Polymerase_Chain_Reaction,exc_Immunoglobulin_G,exc_Immunoglobulin_M,exc_Women,exc_Pregnancy,exc_Radiation|Radiotherapy,exc_Adrenal_Cortex_Hormones,exc_Feeding_Disorders,exc_Factor_V_Deficiency|Factor_VII_Deficiency|Factor_X_Deficiency,exc_Blood_Platelet_Disorders,exc_Venipuncture,exc_Vaccines_Inactivated,exc_Fever|Hyperthermia_Induced,exc_HIV	5	13000	Biological
2654	NCT04583189	inc_Urinary_Tract_Infections,inc_Chickenpox	1	500	Diagnostic Test
2655	NCT04583228	inc_Men,inc_Body_Weight,inc_Pregnancy,exc_Polymerase_Chain_Reaction,exc_Pneumonia,exc_Blood_Pressure,exc_Pulse_Rate,exc_Antibodies_Monoclonal,exc_Vaccines,exc_Muromonab-CD3,exc_Biological_Products,exc_Cardiovascular_Diseases,exc_Atherosclerosis,exc_Pulmonary_Disease_Chronic_Obstructive,exc_Cirrhosis,exc_Pharmaceutical_Preparations,exc_Nonprescription_Drugs,exc_Vitamins,exc_Women	1	40	Drug
2658	NCT04583410	exc_Varenicline,exc_Bupropion,exc_Nicotine_Patch,exc_Pregnant_Women,exc_Pregnancy_Tests,exc_Women,exc_Contraception_Consent,exc_Transdermal_Patch,exc_Stroke,exc_Myocardial_Infarction,exc_Acute_Coronary_Syndrome,exc_Nicotine,exc_Arrhythmias_Cardiac,exc_Heart_Failure,exc_Kidney_Diseases,exc_Hepatica,exc_Pheochromocytoma,exc_Hyperthyroidism,exc_Gastroesophageal_Reflux,exc_Peptic_Ulcer	1	1633	Drug
2659	NCT04583592	inc_Hypertension,inc_Diabetes,inc_Pulmonary_Disease_Chronic_Obstructive,inc_Lung_Diseases_Interstitial,inc_Idiopathic_Pulmonary_Fibrosis,inc_Coronary_Artery_Disease,inc_Heart_Failure,inc_Cardiomyopathies,inc_Obesity,inc_Cirrhosis,inc_Women,exc_Liver_Diseases,exc_Kidney_Diseases,exc_Dialysis,exc_Pregnancy,exc_Pregnancy_Tests,exc_Hydroxychloroquine,exc_Ivermectin,exc_HIV	2	300	Drug
2661	NCT04583956	inc_Men,inc_Adult,inc_COVID-19,inc_Ventilation_Mechanical,inc_Extracorporeal_Membrane_Oxygenation,inc_Women,inc_Intrauterine_Devices_Consent,inc_Contraceptives_Oral_Hormonal,exc_Alanine_Transaminase,exc_Aspartate_Aminotransferases,exc_Pregnancy,exc_Prednisone,exc_Imatinib,exc_Gefitinib,exc_Tumor_Necrosis_Factor_Inhibitors,exc_Anakinra,exc_T-Lymphocytes,exc_Rituximab,exc_Granulocyte-Macrophage_Colony-Stimulating_Factor,exc_Immunosuppressive_Agents,exc_HIV|HIV_Infections,exc_Hepatitis_B,exc_Hepatitis_C,exc_Pulmonary_Alveolar_Proteinosis,exc_Cancer,exc_X-Linked_Combined_Immunodeficiency_Diseases,exc_Opportunistic_Infections,exc_Cirrhosis	5	200	Other
2662	NCT04583969	inc_Men,inc_Adult,inc_COVID-19,inc_Ventilation_Mechanical,inc_Extracorporeal_Membrane_Oxygenation,inc_Women,inc_Intrauterine_Devices_Consent,inc_Contraceptives_Oral_Hormonal,exc_Alanine_Transaminase,exc_Aspartate_Aminotransferases,exc_Pregnancy,exc_Prednisone,exc_Imatinib,exc_Gefitinib,exc_Tumor_Necrosis_Factor_Inhibitors,exc_Anakinra,exc_T-Lymphocytes,exc_Rituximab,exc_Granulocyte-Macrophage_Colony-Stimulating_Factor,exc_Immunosuppressive_Agents,exc_HIV|HIV_Infections,exc_Hepatitis_B,exc_Hepatitis_C,exc_Pulmonary_Alveolar_Proteinosis,exc_Cancer,exc_X-Linked_Combined_Immunodeficiency_Diseases,exc_Opportunistic_Infections,exc_Cirrhosis	5	200	Biological
2664	NCT04583995	inc_Women,inc_Men,exc_Antigens|Histocompatibility_Antigens_Class_II,exc_Biological_Therapy,exc_Devices,exc_Vaccination,exc_Glucocorticoids,exc_Pregnancy,exc_Cancer,exc_Carcinoma_Basal_Cell,exc_Cancer_of_the_Uterine_Cervix,exc_Feeding_Disorders,exc_Anticoagulants,exc_Therapeutics,exc_Gastrointestinal_Tract,exc_Hepatica,exc_Hepatitis_B,exc_Hepatitis_C,exc_Kidney_Diseases,exc_Neurologic_Dysfunction,exc_Respiratory_Therapy,exc_Multiple_Sclerosis,exc_Dementia,exc_Ischemic_Attack_Transient,exc_Parkinson_Disease,exc_Neurodegenerative_Diseases,exc_Stroke,exc_Migraine_Disorders,exc_Chronic_Headache,exc_Nerve_Root_Compression,exc_Oxygen	5	15000	Biological
2667	NCT04584437	inc_Therapeutics	1	400	Other
2668	NCT04584541	inc_Leflunomide,inc_Abatacept,inc_Rituximab,inc_Janus_Kinase_Inhibitors,exc_Pregnant_Women,exc_Women	3	150	Biological
2669	NCT04584567	inc_Antiviral_Agents,inc_Polymerase_Chain_Reaction,exc_Liver_Failure,exc_Pregnancy,exc_Vitamin_A,exc_Distance_Counseling	2	1100	Drug
2670	NCT04584580	inc_SARS_Virus,exc_Heparin,exc_Compartment_Syndromes,exc_Endocarditis_Bacterial,exc_Platelet_Count,exc_Prothrombin_Time,exc_Partial_Thromboplastin_Time,exc_Fibrinogen,exc_Kidney_Diseases,exc_Acute_Kidney_Injury,exc_Pregnancy	1	50	Drug
2671	NCT04584593	inc_Men,exc_Infertility_Male	4	50	Biological
2674	NCT04584684	inc_Women,inc_Pregnancy,exc_Toothpastes,exc_Iodine,exc_Ethanol,exc_Oils_Volatile,exc_Hydrogen_Peroxide,exc_Betadine,exc_Cetylpyridinium_Chloride,exc_Poloxamer,exc_Benzoic_Acid,exc_Sodium_Benzoate,exc_Potassium_Sorbate,exc_Citric_Acid,exc_Sjogren's_Syndrome,exc_Antidepressive_Agents,exc_Anticonvulsants,exc_Antihypertensive_Agents,exc_Candida,exc_Periodontal_Diseases,exc_Pregnancy_Tests,exc_Pregnancy,exc_Women,exc_Mental_Disorder,exc_Lithium,exc_Depression	1	480	Drug
2675	NCT04584697	inc_Polymerase_Chain_Reaction,exc_Therapeutics,exc_Dexamethasone	2	50	Biological
2676	NCT04584710	exc_Pulmonary_Disease_Chronic_Obstructive,exc_Emphysema,exc_Therapeutics,exc_COVID-19,exc_Gastrointestinal_Diseases,exc_Leukemia,exc_Angina_Unstable,exc_Myocardial_Infarction,exc_Percutaneous_Coronary_Intervention,exc_Arrhythmias_Cardiac,exc_Inflammatory_Bowel_Diseases,exc_Arthritis_Rheumatoid,exc_Immunosuppression,exc_Asthma,exc_Cytochrome_P-450_CYP1A2_Inhibitors,exc_Digoxin	1	60	Drug
2680	NCT04586153	inc_Men,inc_Women,inc_Therapeutics,inc_Pregnancy,exc_Respiratory_Failure,exc_Extracorporeal_Membrane_Oxygenation,exc_Chronic_Kidney_Diseases,exc_Dialysis,exc_Pregnancy,exc_Graft_Rejection,exc_Janus_Kinase_Inhibitors,exc_Therapeutics,exc_Bilirubin,exc_Alanine_Transaminase,exc_Aspartate_Aminotransferases,exc_Alkaline_Phosphatase,exc_Blood_Platelets,exc_Hemoglobin_E|Hemoglobins,exc_Glomerular_Filtration_Rate	4	456	Drug
2681	NCT04587219	inc_Men,inc_HIV|HIV_Infections,inc_Hepatitis|Hepatitis_A|Hepatitis_E,inc_Syphilis,inc_Narcotics,inc_Psychotropic_Drugs,inc_Pregnancy_Tests,inc_Women,exc_Steroids,exc_Hormone_Replacement_Therapy,exc_Pregnancy,exc_Acute_Coronary_Syndrome,exc_Stroke,exc_Tuberculosis,exc_Drug_Therapy|Pharmaceutical_Preparations,exc_Neoplasms,exc_Splenectomy,exc_X-Linked_Combined_Immunodeficiency_Diseases,exc_HIV,exc_Syphilis,exc_Hepatitis_B,exc_Hepatitis_C,exc_Anorexia,exc_Protein_Deficiency	5	110	Biological
2684	NCT04587414	inc_Diabetes,exc_Insemination_Artificial_Heterologous	1	122	Behavioral
2685	NCT04588441	inc_Men,inc_Women,exc_Prisoners,exc_Pregnant_Women,exc_Shock_Septic,exc_Blood_Transfusion,exc_Asthma,exc_Cancer	3	30	Drug
2686	NCT04588480	inc_Men,exc_Mental_Disorder,exc_Suicidal_Ideation,exc_HIV,exc_Hepatitis_C_virus,exc_Hepatitis_B|Hepatitis_B_virus,exc_COVID-19,exc_X-Linked_Combined_Immunodeficiency_Diseases,exc_Women,exc_Pregnancy,exc_Immunosuppression,exc_Cytotoxins,exc_Cancer	5	160	Biological
2687	NCT04588792	inc_Women,inc_Serum,exc_Oxygen,exc_Janus_Kinase_Inhibitors,exc_Furosemide	1	640	Drug
2690	NCT04589936	inc_COVID-19,exc_Intubation,exc_Arrhythmias_Cardiac,exc_Pregnancy,exc_Facial_Injuries	1	56	Procedure
2691	NCT04589949	exc_Life_Expectancy,exc_Transfusion-Related_Acute_Lung_Injury	1	690	Biological
2692	NCT04590053	inc_Men,inc_Women,inc_COVID-19,exc_Women,exc_Pregnancy,exc_Dialysis,exc_Chronic_Kidney_Diseases,exc_Psychotic_Disorders,exc_Biopharmaceuticals,exc_HIV|HIV_Infections,exc_Tuberculosis	4	24	Biological
2695	NCT04590261	inc_Men,inc_Women,inc_Oxygen,exc_Tuberculosis,exc_Drug_Therapy,exc_Radiotherapy,exc_Pregnancy,exc_Women	4	120	Other
2696	NCT04590274	inc_COVID-19,exc_Cardiovascular_Diseases,exc_Metabolic_Diseases,exc_Communicable_Diseases|Disease	1	5000	Drug
2697	NCT04590365	exc_Morbidity,exc_Cardiovascular_Infections,exc_Neurologic_Dysfunction,exc_Respiratory_Therapy,exc_Gastrointestinal_Diseases,exc_Rhinitis_Allergic_Seasonal,exc_Rhinitis,exc_Nasal_Polyps,exc_Gastrointestinal_Tract,exc_Measles,exc_Mumps,exc_COVID-19,exc_Pharmaceutical_Preparations,exc_Therapeutics	1	480	Device
2699	NCT04590430	inc_Men,inc_Heart_Rate,inc_Body_Weight,inc_Women,inc_Pregnancy_Tests,inc_Contraception_Consent,inc_Contraceptives_Patch_Consent,inc_Ovariectomy,exc_Cardiovascular_Infections,exc_Central_Nervous_System_Diseases,exc_Cancer,exc_Pharmaceutical_Preparations,exc_Acetaminophen,exc_Aspirin,exc_Ibuprofen,exc_Therapeutics,exc_Women	4	24	Drug
2700	NCT04590469	inc_Dementia,inc_Clinical_Dementia_Rating	1	2880	Other
2701	NCT04590547	exc_Pregnancy,exc_Algorithms,exc_Therapeutics,exc_Prednisone,exc_Prednisolone,exc_Leukemia,exc_Lymphoma,exc_Ventilation_Mechanical	1	132	Drug
2702	NCT04590586	inc_Extracorporeal_Membrane_Oxygenation,inc_Men,inc_Therapeutics,inc_Women,inc_Pregnancy,exc_Chronic_Kidney_Diseases,exc_Dialysis,exc_Pregnancy,exc_Therapies_Investigational,exc_Rifampin,exc_Phenobarbital,exc_Carbamazepine	4	700	Drug
2704	NCT04591015	inc_Insulin,exc_Language_Fluency_Spanish,exc_Pharmaceutical_Preparations	1	172	Behavioral
2705	NCT04591184	inc_Women,inc_Pregnancy_Tests,inc_HIV|HIV_Infections,inc_Hepatitis_B,inc_Screening,inc_Hemoglobin_E|Hemoglobins,inc_Blood_Platelets,inc_Prothrombin_Time,inc_Partial_Thromboplastin_Time,inc_Alanine_Transaminase,inc_Aspartate_Aminotransferases,inc_Alkaline_Phosphatase,inc_Bilirubin,inc_Creatinine,inc_Lipase,exc_Epilepsy,exc_Encephalopathy,exc_Psychotic_Disorders,exc_Vaccine_Therapy,exc_Women,exc_Pregnancy,exc_Communicable_Diseases|Disease,exc_Severe_Acute_Respiratory_Syndrome,exc_Cardiovascular_Diseases,exc_Arrhythmias_Cardiac,exc_Myocardial_Infarction,exc_Hypertension,exc_Asthma,exc_Diabetes,exc_Thyroid_Diseases,exc_X-Linked_Combined_Immunodeficiency_Diseases,exc_Blood_Platelet_Disorders,exc_Feeding_Disorders,exc_Anti-Allergic_Agents,exc_Antibiotics_Cytotoxic,exc_Adrenal_Cortex_Hormones,exc_Vaccination,exc_Drugs_Investigational,exc_Vaccines_Attenuated,exc_Pulmonary_Disease_Chronic_Obstructive	5	72	Biological
2706	NCT04591210	inc_Hypertension,inc_Diabetes,inc_Coronary_Artery_Disease,inc_Myocardial_Infarction,inc_Heart_Failure,inc_Kidney_Diseases,exc_Aortic_Valve_Stenosis,exc_Angioedema,exc_Vertigo,exc_Hypotension_Orthostatic,exc_Respiratory_Distress_Syndrome_Adult	1	1155	Drug
2707	NCT04591613	inc_Dyspnea,exc_Intensive_Care	1	1000	Other
2709	NCT04591717	inc_Temperature,inc_Women,inc_Men|Women,inc_Vasectomy,inc_Ligation_Tubal,inc_Condoms_Consent,inc_Intrauterine_Devices_Consent,inc_Contraceptives_Oral_Combined_Consent,exc_Pregnancy,exc_Serum,exc_Women,exc_Pulmonary_Disease_Chronic_Obstructive,exc_Asthma,exc_Pulmonary_Fibrosis,exc_Smokers,exc_Bone_Marrow,exc_Organ_Transplantation,exc_Obesity,exc_Diabetes,exc_Chronic_Kidney_Diseases,exc_Liver_Diseases,exc_Anemia_Sickle_Cell,exc_Thalassemia,exc_Acute_Q_Fever,exc_Infections,exc_Severe_Acute_Respiratory_Syndrome,exc_Hepatitis_B,exc_Hepatitis_C,exc_HIV|HIV_Infections,exc_Cardiovascular_Diseases,exc_Heart_Failure,exc_Coronary_Artery_Disease,exc_Cardiomyopathies,exc_Arrhythmias_Cardiac,exc_Myocardial_Infarction,exc_Hypertension,exc_Cerebrovascular_Disorders,exc_Cystic_Fibrosis,exc_Dementia,exc_Angioedema,exc_Blood_Platelet_Disorders,exc_Feeding_Disorders,exc_Contraceptives_Injections_Consent,exc_Immunoglobulin_E|Immunoglobulin_Therapy|Immunoglobulins,exc_Interferons,exc_Immunomodulators,exc_Endophthalmitis,exc_Vaccines_Attenuated,exc_Vaccines_Inactivated,exc_COVID-19,exc_Therapeutics,exc_Cancer,exc_Carcinoma_Basal_Cell,exc_Cancer_of_the_Uterine_Cervix	5	35	Biological
2710	NCT04592354	inc_Women,inc_Chronic_Disease,inc_Pregnancy,exc_Mental_Disorder,exc_Cannabis,exc_Anxiety,exc_Oxaloacetate,exc_Virus_Diseases|Viruses,exc_Congestive_Heart_Failure,exc_Angina_Unstable,exc_Arrhythmias_Cardiac,exc_Pregnancy,exc_Pregnancy_Tests,exc_Women	1	40	Dietary Supplement
2711	NCT04592549	inc_Men,inc_Women,inc_Ovariectomy,inc_Hysterectomy,inc_Intrauterine_Devices_Consent,inc_Condoms_Consent,inc_Urinalysis,inc_COVID-19,exc_Cardiovascular_Diseases,exc_Diabetes,exc_Lung_Diseases,exc_Pulmonary_Disease_Chronic_Obstructive,exc_Asthma,exc_Pharmaceutical_Preparations,exc_Food,exc_Electrocardiogram,exc_Right_Bundle-Branch_Block,exc_Heart_Diseases,exc_HIV|HIV_Infections,exc_Hepatitis_B_Surface_Antigens,exc_Hepatitis_C_Antibodies,exc_Temperature,exc_Pregnancy,exc_Therapeutics,exc_Immunoglobulins_Intravenous,exc_gamma-Globulins,exc_Blood_Transfusion,exc_Histamine_Antagonists,exc_Drug_Therapy|Pharmaceutical_Preparations,exc_Biological_Therapy	5	40	Drug
2712	NCT04592705	inc_COVID-19,inc_Women,exc_Communicable_Diseases|Disease,exc_Sequential_Organ_Failure_Assessment_Scores,exc_Sepsis|Severe_Sepsis,exc_Serum_Albumin_Human,exc_Hypocalcemia,exc_Heparin,exc_Angiotensin-Converting_Enzyme_Inhibitors,exc_Thrombocytopenia,exc_Cirrhosis,exc_Esophageal_Varices,exc_Hemodialysis,exc_Lymphoma,exc_Heart_Failure,exc_HIV|HIV_Infections,exc_X-Linked_Combined_Immunodeficiency_Diseases,exc_Immunosuppression,exc_Pregnancy,exc_Women	5	10	Device
2713	NCT04592835	inc_Men,inc_Women,exc_Pregnancy,exc_Food,exc_Hepatica,exc_Kidney_Diseases,exc_Cardiovascular_Infections,exc_Gastrointestinal_Tract,exc_Neurologic_Dysfunction,exc_Respiratory_Therapy,exc_Mental_Disorders	4	24	Drug
2714	NCT04593069	inc_COVID-19	6	60	Behavioral
2715	NCT04593433	inc_Language,inc_Language_Fluency_French,inc_Language_Fluency_English	1	40	Other
2716	NCT04593641	inc_Men,inc_Women,inc_COVID-19,inc_Polymerase_Chain_Reaction,exc_Convulsive_Therapy|Shock,exc_Therapeutics,exc_COVID-19	6	18	Biological
2718	NCT04593940	inc_Men,inc_Adult,inc_Ventilation_Mechanical,inc_Extracorporeal_Membrane_Oxygenation,inc_Women,exc_Hemodialysis,exc_Hemofiltration,exc_Neutropenia,exc_Lymphopenia,exc_Pregnancy,exc_Antibiotics_Cytotoxic,exc_Interleukin-17,exc_T-Lymphocytes,exc_Rituximab,exc_Tumor_Necrosis_Factor_Inhibitors,exc_Interferons,exc_Dexamethasone,exc_Language_Therapy|Therapeutics,exc_Infections,exc_Bacterial_Infections,exc_Mycoses,exc_Virus_Diseases,exc_Hepatitis_B,exc_Hepatitis_C,exc_Vaccination,exc_Hepatica,exc_Heart_Failure	5	2160	Drug
2720	NCT04594330	exc_Hypersensitivity,exc_Pneumonia,exc_Respiratory_Distress_Syndrome_Adult,exc_Pregnancy,exc_Unconscious_Psychology	1	60	Drug
2721	NCT04594343	inc_Men,inc_Women,inc_Chorionic_Gonadotropin_Human,inc_Therapeutics,exc_Hepatitis|Hepatitis_A|Hepatitis_E,exc_Noninvasive_Ventilation,exc_Chronic_Kidney_Diseases,exc_Dialysis,exc_Disulfiram,exc_Therapeutics,exc_Dronabinol,exc_Hydantoins,exc_Metronidazole,exc_Dyphylline,exc_Naltrexone,exc_Sertraline,exc_Chloral_Hydrate,exc_Ethanol,exc_Paclitaxel,exc_Tinidazole,exc_Cocaine,exc_Phenytoin,exc_Cyclosporine,exc_Lithium,exc_Pimozide,exc_Tranylcypromine,exc_Guaifenesin,exc_Mesoridazine,exc_Cancer,exc_Carcinoma_Basal_Cell,exc_Carcinoma_Squamous_Cell,exc_Adenocarcinoma	1	200	Drug
2724	NCT04594460	inc_Men,inc_Women,inc_Aged,inc_Therapeutics,inc_Forced_Vital_Capacity,exc_Asthma,exc_Pulmonary_Disease_Chronic_Obstructive,exc_Sarcoidosis,exc_Hypertension,exc_Pneumothorax,exc_Pulmonary_Embolism,exc_Lung_Cancer,exc_Pulmonary_Heart_Disease,exc_Thoracica,exc_Cancer,exc_Heart,exc_Liver|Liver_Dysfunction,exc_Kidney_Diseases,exc_Hematopoietic_System,exc_Congestive_Heart_Failure,exc_Angina_Unstable,exc_Myocardial_Infarction,exc_Stroke,exc_Pregnancy,exc_Women	4	198	Device
2725	NCT04594525	inc_Pregnant_Women,inc_Language_Fluency_Arabic,exc_Pregnant_Women,exc_Mental_Disorders,exc_Language_Fluency_Arabic	3	58	Other
2726	NCT04594668	inc_COVID-19,inc_Respiratory_Insufficiency,exc_Heart_Failure,exc_Renal_Insufficiency,exc_Pregnancy	1	46	Drug
2727	NCT04595084	exc_Psychotic_Disorders,exc_Depression,exc_Stimulants_Historical,exc_Benzodiazepines	1	240	Behavioral
2728	NCT04595097	inc_Nipah_Virus_Infection,exc_Pregnancy,exc_Cognition|Cognitive_Behavioral_Therapy|Cognitive_Dysfunction,exc_Spinal_Cord_Injuries,exc_Neuromuscular_Diseases,exc_Therapeutics	0	120	Device
2730	NCT04595136	inc_Fever|Hyperthermia_Induced,inc_Lymphopenia,inc_C-Reactive_Protein,inc_Ferritins,exc_Diabetes,exc_Hypertension,exc_Coronary_Artery_Disease,exc_Pulmonary_Disease_Chronic_Obstructive,exc_Lung_Diseases,exc_Chronic_Kidney_Diseases,exc_Cancer,exc_Immunosuppression,exc_Pulse,exc_Bronchodilator_Agents,exc_Asthma	1	60	Drug
2732	NCT04595695	inc_Language_Fluency_English,exc_Respiratory_Therapy	1	100	Behavioral
2733	NCT04595773	inc_Men,inc_Women,inc_Aged,inc_Infections,inc_Language_Fluency_Spanish,exc_Myocardial_Ischemia,exc_Heart_Failure_Left-Sided,exc_Pulmonary_Heart_Disease,exc_Hypertension,exc_Cardiomyopathy_Hypertrophic,exc_Hepatica,exc_Kidney_Diseases,exc_Life_Expectancy,exc_Neoplasm_Metastasis,exc_Mental_Disorders,exc_Therapeutics,exc_Pharmaceutical_Preparations,exc_Diabetes,exc_Pregnancy,exc_Obesity	1	90	Other
2734	NCT04595903	inc_COVID-19,inc_Dyspnea,inc_Respiratory_Failure,inc_Shock_Septic,inc_Treatment_Failure,inc_Hemodialysis,inc_Arterial_Pressure,exc_Stroke,exc_Congestive_Heart_Failure,exc_Cancer,exc_Chronic_Liver_Failure,exc_Life_Expectancy,exc_Feeding_Disorders,exc_Pregnancy	1	40	Device
2735	NCT04596085	inc_Men,inc_Dehydration,inc_Sepsis|Severe_Sepsis,inc_Diabetes,inc_Hypertension,inc_Therapeutics,inc_Pregnancy_Tests,inc_Women,exc_Cardiopulmonary_Resuscitation,exc_Liver_Diseases,exc_Kidney_Diseases,exc_Gastrointestinal_Hemorrhage,exc_Disseminated_Intravascular_Coagulation,exc_Therapeutics,exc_Ventilation_Mechanical,exc_Respiratory_Failure,exc_Respiratory_Distress_Syndrome_Adult,exc_Diabetic_Ketoacidosis,exc_Myocardium,exc_Liver_Failure,exc_Chronic_Kidney_Diseases,exc_Hyperthyroidism,exc_Asthma,exc_Pulmonary_Disease_Chronic_Obstructive,exc_Bronchiectasis,exc_HIV|HIV_Infections,exc_Hepatitis_B_Surface_Antigens,exc_Hepatitis_C,exc_X-Linked_Combined_Immunodeficiency_Diseases,exc_Cancer,exc_Cancer|Carcinoma_in_Situ,exc_Pregnancy	5	124	Dietary Supplement
2738	NCT04596657	inc_Occupational_Groups,exc_Hypercalcemia,exc_Nephrolithiasis,exc_Cholecalciferol|Vitamin_D,exc_Kidney_Diseases,exc_Digoxin,exc_Hydrochlorothiazide,exc_Wool,exc_Life_Expectancy,exc_Pregnancy	1	2099	Dietary Supplement
2739	NCT04596839	inc_Arm,exc_Liver_Diseases,exc_Alanine_Transaminase,exc_Aspartate_Aminotransferases,exc_Hemodialysis,exc_Hemofiltration,exc_Pregnancy	1	60	Drug
2741	NCT04597034	inc_Ventilation_Mechanical,exc_Life_Expectancy,exc_Liver_Failure	1	35	Procedure
2742	NCT04597047	inc_Men,exc_Therapeutics	4	200	Diagnostic Test
2743	NCT04597216	inc_COVID-19,exc_COVID-19	6	200	Device
2744	NCT04597736	inc_Infections	1	100	Biological
2745	NCT04597775	exc_Women,exc_Pregnancy,exc_Hydroxychloroquine,exc_Stevens-Johnson_Syndrome,exc_Epidermal_Necrolysis_Toxic,exc_Macular_Degeneration,exc_Tamoxifen,exc_Heart_Failure,exc_Myocardial_Infarction,exc_Cardia,exc_Hypokalemia,exc_Bradycardia,exc_Dialysis,exc_Temperature,exc_Liver|Liver_Dysfunction,exc_Psoriasis,exc_Hematopoietic_Cell_Growth_Factors,exc_Retinal_Diseases,exc_Pharmaceutical_Preparations	1	93	Drug
2748	NCT04598581	inc_Men,inc_Women,inc_Ventilation_Mechanical,exc_Pregnancy	4	22	Radiation
2749	NCT04598594	inc_COVID-19,exc_Ventilation_Mechanical,exc_Sleep_Apnea_Syndromes,exc_Life_Expectancy,exc_Varenicline,exc_Bupropion,exc_Nicotine_Patch,exc_Pregnancy,exc_Women,exc_Nicotine,exc_Transdermal_Patch,exc_Stroke,exc_Acute_Coronary_Syndrome,exc_Pheochromocytoma,exc_Arrhythmias_Cardiac,exc_Heart_Failure,exc_Kidney_Diseases,exc_Hepatica,exc_Hyperthyroidism,exc_Ulcer,exc_Therapeutics	1	220	Drug
2751	NCT04599959	inc_COVID-19,inc_Men	6	80	Diagnostic Test
2752	NCT04600141	exc_Hemorrhage,exc_Gastrointestinal_Tract,exc_Platelet_Count,exc_International_Normalized_Ratio,exc_Therapeutics,exc_Thrombolytic_Therapy,exc_Pregnancy,exc_Atrial_Fibrillation,exc_Immunosuppression,exc_Adrenal_Cortex_Hormones,exc_Shock_Septic	1	308	Drug
2753	NCT04600440	inc_COVID-19	6	100	Biological
2754	NCT04600713	inc_Paroxysmal_Atrial_Fibrillation,exc_Therapeutics,exc_Angina_Pectoris,exc_Stroke,exc_Echocardiography	1	180	Other
2755	NCT04600895	inc_Polymerase_Chain_Reaction,inc_Saliva,inc_Therapeutics,inc_Pregnancy_Tests,inc_Fever|Hyperthermia_Induced,inc_Cough,inc_Myalgia,inc_Headache,inc_Nausea,inc_Vomiting,inc_Diarrhea,exc_Dyspnea,exc_Heart_Rate,exc_Hospitalization,exc_Therapies_Investigational,exc_Sepsis|Severe_Sepsis,exc_Hospital_Readmissions,exc_Women,exc_Hemodialysis,exc_Peritoneal_Dialysis_Continuous_Ambulatory,exc_Glomerular_Filtration_Rate,exc_Liver|Liver_Dysfunction,exc_Mental_Disorders,exc_Uric_Acid	1	826	Drug
2756	NCT04600999	inc_Men,inc_Women,inc_Pneumonia,inc_Pregnancy_Tests,exc_Bacterial_Infections,exc_Congestive_Heart_Failure,exc_Dialysis,exc_Pregnancy,exc_Women,exc_Men,exc_Intrauterine_Devices_Diaphragm,exc_Gout,exc_Hyperuricemia,exc_Therapeutics,exc_Immunosuppressive_Agents,exc_Interferon-alpha,exc_Hydroxychloroquine_Sulfate,exc_Infections	4	150	Drug
2758	NCT04601077	inc_Men,inc_Women,inc_Access_Telephone,inc_Ethnicity_African_American,inc_Hypertension,inc_Angina_Pectoris,inc_Diabetes,inc_Obesity,exc_Women,exc_Pregnancy,exc_Cognition|Cognitive_Behavioral_Therapy|Cognitive_Dysfunction,exc_Hypotension,exc_Syncope,exc_Hypotension_Orthostatic,exc_Methemoglobinemia	0	100	Drug
2759	NCT04602000	inc_Men,inc_Women,inc_COVID-19,exc_Convulsive_Therapy|Shock,exc_Therapeutics,exc_Pharmaceutical_Preparations,exc_Antiviral_Agents,exc_Hydroxychloroquine,exc_Dexamethasone,exc_Muromonab-CD3,exc_Biopharmaceuticals	4	1020	Biological
2760	NCT04602286	exc_Chronic_Pain	1	292	Other
2761	NCT04602442	inc_COVID-19,exc_Respiratory_Failure,exc_Bacterial_Infections,exc_Mycoses,exc_Virus_Diseases,exc_Infections,exc_Therapeutics,exc_Neoplasms,exc_Cardiopulmonary_Arrest,exc_Liver_Diseases,exc_Cardiopulmonary_Resuscitation,exc_Life_Expectancy,exc_Pregnancy,exc_Platelet_Count,exc_Arrhythmias_Cardiac,exc_Myocardial_Infarction,exc_Congestive_Heart_Failure,exc_Quadriplegia,exc_Tuberculosis,exc_Leukoencephalopathy_Progressive_Multifocal,exc_Aspergillosis,exc_Bone_Marrow_Transplantation,exc_Hepatitis_B	5	90	Drug
2763	NCT04602507	inc_Polymerase_Chain_Reaction,inc_Respiratory_Therapy,inc_Respiratory_Distress_Syndrome_Adult,exc_Pregnancy,exc_Women,exc_Meningitis,exc_Subarachnoid_Hemorrhage	2	100	Drug
2764	NCT04602832	inc_Language_Fluency_English	1	350	Other
2765	NCT04602871	inc_Pregnant_Women,inc_COVID-19,exc_Hypoventilation,exc_Respiratory_Failure,exc_Cancer,exc_Asthma,exc_COVID-19	6	108	Diagnostic Test
2766	NCT04602884	exc_Hypoventilation,exc_Respiratory_Failure,exc_Asthma,exc_Cancer,exc_Pregnant_Women	3	50	Diagnostic Test
2767	NCT04602949	exc_Women,exc_Pregnancy	2	4000	Diagnostic Test
2771	NCT04603690	exc_Inflammatory_Bowel_Diseases,exc_Neuromuscular_Diseases,exc_Renal_Insufficiency,exc_Glomerular_Filtration_Rate,exc_Cirrhosis,exc_Hepatitis_Chronic|Hepatitis_Chronic_Active,exc_Colchicine,exc_Immunosuppressive_Agents,exc_Adrenal_Cortex_Hormones,exc_Pregnancy,exc_Women,exc_Contraception,exc_Drugs_Investigational	1	102	Drug
2772	NCT04603729	exc_Immunosuppressive_Agents,exc_Adrenal_Cortex_Hormones,exc_Arthritis_Rheumatoid,exc_Pregnancy,exc_Women	2	100	Drug
2773	NCT04603742	inc_COVID-19,inc_Pneumonia,inc_Fever|Hyperthermia_Induced,inc_Respiratory_Failure,inc_Ferritin_Heavy_Chain|Ferritin_Light_Chain,inc_Dexamethasone,inc_Glucocorticoids,inc_Anticoagulants,inc_Lymphoma,inc_Drug_Therapy,inc_Radiotherapy,inc_Kidney_Diseases,exc_Anakinra,exc_Pneumonia,exc_Influenza_A_virus,exc_Influenza_B_virus,exc_Pneumonia_Bacterial,exc_Mycobacterium,exc_Platelet_Count,exc_Neutropenia,exc_Thrombocytopenia,exc_HIV,exc_Antibiotics,exc_Ventilation_Mechanical,exc_Extracorporeal_Membrane_Oxygenation,exc_Life_Expectancy,exc_Cancer,exc_Drug_Therapy,exc_Immunotherapy,exc_Pregnancy,exc_Women,exc_Janus_Kinase_Inhibitors,exc_Cyclophosphamide,exc_Mycophenolic_Acid,exc_Chlorambucil,exc_Penicillamine,exc_Azathioprine,exc_Rituximab	1	100	Drug
2775	NCT04603781	inc_Language_Fluency_English,inc_Pharmaceutical_Preparations,exc_Pregnancy,exc_Warfarin,exc_Coconut_Oil	1	120	Dietary Supplement
2776	NCT04603794	inc_Polymerase_Chain_Reaction,exc_Thyroid_Diseases,exc_Pregnancy	2	60	Drug
2777	NCT04603924	inc_Men,inc_Women,inc_SARS_Virus,inc_Heart_Rate,exc_Heart_Rate,exc_Critical_Illness,exc_Intubation_Intratracheal,exc_Ventilation_Mechanical,exc_Respiratory_Failure,exc_Extracorporeal_Membrane_Oxygenation,exc_Stroke,exc_Dialysis,exc_Pregnancy,exc_Immunomodulators,exc_Antibodies_Monoclonal	4	436	Drug
2778	NCT04604145	inc_COVID-19	6	600	Diagnostic Test
2779	NCT04604184	inc_COVID-19,inc_Men,exc_Hepatitis_B,exc_Hepatitis_C,exc_Oxygen,exc_Men,exc_Chronic_Kidney_Diseases,exc_Dialysis,exc_Myocardial_Infarction,exc_Angina_Unstable	4	90	Drug
2780	NCT04604223	inc_Diabetes,inc_Pioglitazone,inc_Hemoptysis,inc_Diarrhea,inc_Anosmia,inc_Thorax,inc_Anti-Inflammatory_Agents,inc_Hydroxychloroquine,inc_Antiviral_Agents,exc_COVID-19,exc_Heart_Failure,exc_Diuretics,exc_Ventilation_Mechanical,exc_Pioglitazone,exc_Diabetes,exc_Pregnant_Women,exc_Volition	1	1506	Drug
2781	NCT04604678	inc_SARS_Virus,inc_Metformin,exc_Hepatica,exc_Kidney_Diseases,exc_Cardia,exc_Hypoglycemia,exc_COVID-19,exc_Pregnancy,exc_Cancer,exc_Metformin,exc_Analgesics_Opioid,exc_Naltrexone	1	80	Drug
2782	NCT04604704	inc_SARS_Virus,exc_Kidney_Diseases,exc_Heart,exc_Hepatica,exc_Analgesics_Opioid,exc_Opioid-Related_Disorders,exc_Naltrexone,exc_Pregnancy	1	60	Drug
2783	NCT04604977	exc_Mental_Disorders,exc_Seizures,exc_Opioids	1	25	Behavioral
2784	NCT04605588	inc_COVID-19,exc_Hospitalization,exc_Glucosephosphate_Dehydrogenase_Deficiency,exc_Chronic_Kidney_Diseases,exc_Dialysis,exc_Flecainide,exc_Escitalopram,exc_Chlorpromazine,exc_Cilostazol,exc_Donepezil,exc_Droperidol,exc_Methadone,exc_Ondansetron,exc_Thioridazine,exc_Macrolides,exc_Tamoxifen,exc_Pregnancy,exc_Women,exc_Hydroxychloroquine_Sulfate,exc_Ribavirin,exc_Adhesives,exc_Men,exc_Torsades_de_Pointes	1	70	Drug
2786	NCT04605887	inc_Lung_Diseases,inc_Hepatitis_C,inc_HIV|HIV_Infections,exc_Pregnancy,exc_Pregnancy_Tests,exc_Women,exc_Extracorporeal_Membrane_Oxygenation,exc_Immunotherapy,exc_Hematologic_Neoplasms,exc_Congestive_Heart_Failure,exc_Liver_Cirrhosis,exc_Chronic_Kidney_Diseases,exc_Pulmonary_Disease_Chronic_Obstructive,exc_Patients	5	120	Drug
2787	NCT04605926	inc_Men,inc_Women,inc_Polymerase_Chain_Reaction,exc_Tuberculosis,exc_Mycoses,exc_Virus_Diseases,exc_COVID-19,exc_Hepatitis_B,exc_Hepatitis_C,exc_HIV,exc_CD4_Lymphocyte_Count,exc_Myocardial_Infarction,exc_Stroke,exc_Ventilation_Mechanical,exc_Extracorporeal_Membrane_Oxygenation,exc_Immunosuppressive_Agents,exc_Biological_Therapy,exc_Tumor_Necrosis_Factor_Inhibitors,exc_Pregnancy,exc_Men,exc_Women,exc_Renal_Dialysis	5	800	Biological
2788	NCT04606069	inc_Polymerase_Chain_Reaction,exc_Pregnancy,exc_Women,exc_Hypotension,exc_Hypertension,exc_Kidney_Diseases,exc_Glomerular_Filtration_Rate,exc_Epilepsy,exc_Asthma,exc_Pulmonary_Disease_Chronic_Obstructive,exc_Therapeutics,exc_Hydroxychloroquine,exc_Azithromycin,exc_Janus_Kinase_Inhibitors,exc_Theophylline,exc_Aminophylline,exc_Persantine,exc_Aggrenox	2	40	Drug
2789	NCT04606407	inc_Men,inc_Women,exc_Intubation,exc_Ventilation_Mechanical,exc_Tracheostomy,exc_Pregnancy,exc_Pregnancy_Tests,exc_X-Linked_Combined_Immunodeficiency_Diseases,exc_Ventricular_Dysfunction_Left|Ventricular_Function_Left,exc_Hypertension,exc_Dexamethasone,exc_Blood_Platelets,exc_Anemia,exc_Thrombocytopenia,exc_Thalassemia,exc_Anemia_Sickle_Cell	4	90	Device
2791	NCT04606563	exc_Hypotension,exc_Acute_Kidney_Injury,exc_Pregnancy,exc_Losartan,exc_Cardiopulmonary_Resuscitation	1	1372	Drug
2792	NCT04606784	inc_Men,inc_Women,exc_Therapeutics,exc_Pulmonary_Disease_Chronic_Obstructive,exc_Kidney_Diseases,exc_Cirrhosis,exc_Transplants,exc_Serum_Albumin_Human,exc_Pregnancy	4	40	Biological
2793	NCT04607915	inc_Diabetes,inc_Access_Telephone,inc_Access_Cellphone,exc_Pregnancy	2	30	Behavioral
2794	NCT04607928	inc_COVID-19,inc_Women,inc_Men,exc_Muscular_Diseases,exc_Asthma,exc_Dementia,exc_Cancer,exc_Fluvoxamine,exc_Bilirubin,exc_Alkaline_Phosphatase,exc_Pregnancy,exc_Angioedema	4	148	Drug
2795	NCT04608097	exc_Pharmaceutical_Preparations,exc_Depression,exc_Anxiety,exc_Epilepsy	1	66	Behavioral
2796	NCT04608201	exc_Bupropion,exc_Varenicline,exc_Nicotine_Patch,exc_Pregnancy,exc_Women,exc_Contraception_Consent,exc_Transdermal_Patch,exc_Stroke,exc_Myocardial_Infarction,exc_Acute_Coronary_Syndrome,exc_Nicotine,exc_Arrhythmias_Cardiac,exc_Heart_Failure,exc_Kidney_Diseases,exc_Hepatica,exc_Pheochromocytoma,exc_Hyperthyroidism,exc_Gastroesophageal_Reflux,exc_Peptic_Ulcer	1	220	Drug
2797	NCT04608214	inc_Men,inc_Women,inc_COVID-19,inc_Viral_Load,inc_Pregnancy,exc_Ventilation_Mechanical,exc_Respiratory_Distress_Syndrome_Adult,exc_Liver_Failure_Acute,exc_Respiratory_Failure,exc_Shock_Septic,exc_Life_Expectancy,exc_Endocarditis,exc_Osteomyelitis,exc_Arthritis_Bacterial,exc_Sepsis|Severe_Sepsis,exc_Hypothermia,exc_Disseminated_Intravascular_Coagulation,exc_Blood_Platelets,exc_HIV,exc_Hematologic_Neoplasms,exc_Immunosuppression,exc_X-Linked_Combined_Immunodeficiency_Diseases,exc_Hepatica,exc_Gilbert_Disease,exc_Cirrhosis,exc_Ascites,exc_Hepatic_Encephalopathy,exc_Alanine_Transaminase,exc_Aspartate_Aminotransferases,exc_Bilirubin,exc_Alkaline_Phosphatase,exc_Peritoneal_Dialysis,exc_Kidney_Diseases,exc_Hypertension,exc_Thyroid__USP_|Thyroid_Gland,exc_Clostridium_difficile|Clostridium_difficile_Infection,exc_Epilepsy,exc_Seizures_Febrile,exc_Myocardial_Infarction,exc_Women,exc_Pregnancy,exc_Therapeutics,exc_Antiviral_Agents,exc_Immunomodulators,exc_ATP_Binding_Cassette_Transporter_Subfamily_B_Member_1,exc_ATP_Binding_Cassette_Transporter_Subfamily_B_Member_11,exc_Cholesterol_7-alpha-Hydroxylase|Cytochrome_P-450_CYP3A|Cytochrome_P-450_Enzyme_System,exc_Pancreatic_Diseases,exc_Prisoners	1	100	Drug
2798	NCT04608266	inc_Diabetes,inc_Hypertension,inc_Kidney_Diseases,inc_Bone_Marrow_Transplantation,inc_Cancer,inc_COVID-19,exc_Pregnancy	2	596	Drug
2799	NCT04608305	inc_Men,inc_Women,inc_Condoms_Consent,inc_Intrauterine_Devices_Consent,inc_HIV|HIV_Infections,inc_Hepatitis_B,inc_Pulse_Rate,inc_Therapeutics,exc_Vaccination,exc_Vaccine_Therapy,exc_Rice,exc_Vaccines,exc_Hemoglobinopathies,exc_Fever|Hyperthermia_Induced,exc_Women,exc_Pregnancy,exc_Middle_East_Respiratory_Syndrome,exc_Transplants,exc_Pregnant_Women,exc_Chronic_Kidney_Diseases,exc_Liver_Diseases,exc_Obesity,exc_Heart_Failure,exc_Coronary_Artery_Disease,exc_Hypertension,exc_Pulmonary_Fibrosis,exc_Thalassemia,exc_Alkaline_Phosphatase,exc_Therapeutics,exc_Cancer,exc_Immunosuppression,exc_Dementia,exc_Epilepsy,exc_Connective_Tissue,exc_Vascular_Diseases,exc_Urine,exc_Hemoglobin_E|Hemoglobins,exc_Hematocrit,exc_Blood_Platelets,exc_Hepatitis_B_Surface_Antigens,exc_Hepatitis_C,exc_HIV|HIV_Infections	5	1040	Biological
2802	NCT04609371	exc_Language_Fluency_French,exc_Cognition|Cognitive_Behavioral_Therapy|Cognitive_Dysfunction,exc_Counseling,exc_Therapeutics	0	176	Behavioral
2803	NCT04609423	exc_Kidney_Diseases,exc_Dialysis,exc_Hypercalcemia,exc_Liver_Diseases,exc_Sarcoidosis,exc_Fishes,exc_Corn_Oil,exc_Pregnancy,exc_COVID-19	1	80000	Dietary Supplement
2804	NCT04609462	inc_COVID-19,exc_Bacterial_Infections,exc_Mycoses,exc_Viral_Load,exc_Congestive_Heart_Failure,exc_Respiratory_Failure	1	196	Procedure
2806	NCT04609722	inc_Access_Cellphone	1	60	Other
2807	NCT04609865	inc_Positive_End-Expiratory_Pressure,inc_Heart_Failure,inc_Women,inc_Polymerase_Chain_Reaction,inc_COVID-19,exc_Porphyria_Acute_Intermittent,exc_Atrioventricular_Block,exc_Epilepsy,exc_Fluvoxamine,exc_Pregnancy	1	100	Drug
2808	NCT04610138	inc_Diarrhea,inc_Headache,inc_Sore_Throat,inc_COVID-19,inc_Women,exc_Hospitalization,exc_Arrhythmias_Cardiac,exc_Cardiomyopathies,exc_Congestive_Heart_Failure,exc_Women,exc_Pregnancy	1	238	Drug
2809	NCT04610502	exc_Pregnant_Women	3	26	Biological
2810	NCT04610541	inc_Men,inc_Pneumonia,inc_Hydroxychloroquine,exc_Liver_Diseases,exc_Hepatica,exc_Alanine_Transaminase,exc_Aspartate_Aminotransferases,exc_Hemodialysis,exc_Hemofiltration,exc_Pregnancy,exc_Neurokinin_A|Substance_P,exc_Therapeutics	0	2000	Drug
2811	NCT04610567	inc_Women,inc_Pregnancy_Tests,exc_Kidney_Diseases,exc_Glomerular_Filtration_Rate,exc_Liver_Cirrhosis,exc_Heart_Failure,exc_Stroke,exc_Anemia_Sickle_Cell,exc_Immunosuppression,exc_Hepatitis_B_Chronic,exc_Hepatitis_C,exc_HIV|HIV_Infections,exc_Drug_Therapy,exc_Cancer,exc_Methotrexate,exc_Pregnancy	5	100	Drug
2812	NCT04610801	exc_Viral_Load,exc_Xylitol,exc_Women,exc_Pregnancy,exc_Pregnancy_Tests,exc_X-Linked_Combined_Immunodeficiency_Diseases,exc_Immunosuppression,exc_Oral_Surgical_Procedures	2	200	Drug
2815	NCT04611256	inc_Polymerase_Chain_Reaction,inc_Respiratory_Insufficiency,inc_Lung_Injury,inc_Standards,exc_Renal_Replacement_Therapy,exc_Hemodialysis,exc_Peritoneal_Dialysis,exc_Kidney_Diseases,exc_Adrenal_Cortex_Hormones,exc_Pregnancy,exc_Women	2	20	Biological
2816	NCT04611399	exc_Epilepsy,exc_Drug_Therapy,exc_Psychotropic_Drugs,exc_Antihypertensive_Agents	1	90	Behavioral
2817	NCT04611425	exc_Pregnancy,exc_Benzodiazepines,exc_Flumazenil,exc_Dextran,exc_Hepatica	1	30	Drug
2818	NCT04611802	inc_Hysterectomy,inc_Ovariectomy,exc_Chronic_Disease,exc_COVID-19,exc_Immunomodulation,exc_Immunosuppressive_Agents,exc_Immunoglobulin_E|Immunoglobulin_Therapy|Immunoglobulins,exc_Therapeutics,exc_Pregnancy,exc_Vaccine_Therapy	5	30000	Biological
2819	NCT04612972	inc_Pregnancy,inc_Women,exc_Asymptomatic_Infections,exc_Severe_Acute_Respiratory_Syndrome,exc_Middle_East_Respiratory_Syndrome,exc_Nasal_Obstruction,exc_Myalgia,exc_Diarrhea,exc_Fever|Hyperthermia_Induced,exc_Vaccination,exc_Convulsions,exc_Epilepsy,exc_Encephalopathy,exc_Mental_Disorder,exc_Language_Development_Disorders,exc_Malnutrition,exc_Liver|Liver_Dysfunction,exc_Kidney_Diseases,exc_HIV|HIV_Infections,exc_Lymphoma,exc_Leukemia,exc_Cardiovascular_Diseases,exc_Factor_XII_Deficiency,exc_Immunotherapy,exc_Oral_Stage,exc_Vaccines	5	6000	Biological
2820	NCT04613050	inc_Infections,exc_Myocardial_Infarction,exc_Diabetes,exc_COVID-19,exc_Heart_Rate,exc_Blood_Pressure	1	80	Other
2821	NCT04613271	exc_Pregnancy,exc_Women,exc_Men,exc_Drug_Therapy|Pharmaceutical_Preparations	2	210	Drug
2822	NCT04613297	inc_Infections	1	120	Other
2823	NCT04613739	inc_Asthma	1	430	Behavioral
2824	NCT04613986	inc_COVID-19,inc_Ferritins	6	20	Device
2825	NCT04614012	inc_Severe_Acute_Respiratory_Syndrome,inc_Polymerase_Chain_Reaction,exc_Immunoglobulins|Immunoglobulins_Intravenous	1	100	Other
2826	NCT04614025	inc_Men,inc_Adult,inc_COVID-19,exc_Bilirubin,exc_Dimethyl_Sulfoxide,exc_Serum_Albumin|Serum_Albumin_Human,exc_Stroke	4	40	Biological
2827	NCT04614844	inc_COVID-19,exc_Thyroid__USP_|Thyroid_Gland,exc_Pregnancy	1	84	Behavioral
2828	NCT04614883	inc_COVID-19,inc_Language_Fluency_French,exc_Pregnant_Women	3	100	Device
2829	NCT04614948	exc_Temperature,exc_Vaccines,exc_Vaccines_Attenuated	1	30000	Biological
2830	NCT04615052	inc_COVID-19,exc_Cardiovascular_Diseases,exc_Dyspnea,exc_Pulmonary_Infarction,exc_Venous_Thromboembolism,exc_Visual_Impairment,exc_Pregnancy,exc_Hypertension,exc_Diabetes,exc_Nervous_System_Diseases	1	60	Other
2833	NCT04615416	exc_Psychotic_Disorders,exc_Dementia,exc_Narcissistic_Personality_Disorder	1	100	Behavioral
2834	NCT04615429	inc_COVID-19,inc_Respiratory_Distress_Syndrome_Adult,inc_Noninvasive_Ventilation,inc_Intubation,exc_Therapeutics,exc_Resuscitation,exc_Oxygen,exc_Extracorporeal_Membrane_Oxygenation,exc_Hemodialysis,exc_Hemofiltration,exc_Pulmonary_Embolism,exc_Neoplasms,exc_Cancer|Carcinoma_in_Situ,exc_Pregnancy_Tests,exc_Women,exc_Therapies_Investigational,exc_Treatment_Protocols	1	20	Biological
2835	NCT04615871	inc_Obesity,inc_Diabetes,inc_Hypertension,inc_Coronary_Arteries,inc_Chronic_Kidney_Diseases,exc_Pancreatitis,exc_Multiple_Endocrine_Neoplasia,exc_Women,exc_Ventilation_Mechanical	2	400	Drug
2836	NCT04615936	exc_Intubation	1	100	Other
2837	NCT04615949	inc_Men,inc_Women,inc_Diabetes,inc_Hypertension,inc_Lipids,inc_Obesity,exc_Extracorporeal_Membrane_Oxygenation,exc_Ventilation_Mechanical,exc_Defibrillators_Implantable,exc_Acute_Coronary_Syndrome,exc_Percutaneous_Coronary_Intervention,exc_Dexamethasone,exc_Cytochrome_P-450_CYP3A4_Inducers,exc_Cytochrome_P-450_CYP2C19,exc_Kidney_Diseases,exc_Aspartate_Aminotransferases,exc_Bilirubin,exc_Bacterial_Infections,exc_Drugs_Investigational,exc_Devices,exc_Women,exc_Pregnancy,exc_Hemoglobin_E|Hemoglobins,exc_Leukocyte_Count,exc_Blood_Platelets,exc_Cancer	1	422	Drug
2838	NCT04615975	exc_Parenteral_Nutrition|Parenteral_Nutrition_Total	1	28	Dietary Supplement
2839	NCT04616001	inc_Immunoglobulins_Intravenous,exc_Bacteremia,exc_Corn,exc_Hypertension,exc_Dementia,exc_Immunotherapy,exc_Antibiotics_Cytotoxic,exc_Tumor_Necrosis_Factor_Inhibitors,exc_T-Lymphocytes,exc_Interferons,exc_Janus_Kinase_Inhibitors	1	10	Drug
2840	NCT04616846	inc_COVID-19,inc_Cancer,inc_Therapeutics,exc_Pregnant_Women,exc_Women	3	120	Diagnostic Test
2843	NCT04617119	inc_Pneumonia,exc_Cancer,exc_Pregnancy,exc_Cardiovascular_Infections,exc_Neurologic_Dysfunction,exc_Language_Fluency_English	0	38	Device
2844	NCT04617262	exc_Cognition|Cognitive_Behavioral_Therapy|Cognitive_Dysfunction,exc_Intellectual_Disability,exc_Dementia,exc_Mental_Disorder,exc_Psychotic_Disorders	0	100	Behavioral
2845	NCT04617483	exc_COVID-19,exc_Asthma,exc_Vaccines,exc_Urticaria,exc_Dyspnea,exc_Language_Development_Disorders,exc_Malnutrition,exc_Chronic_Disease,exc_Cardiovascular_Diseases,exc_Hypertension,exc_Diabetes,exc_Liver|Liver_Dysfunction,exc_Kidney_Diseases,exc_Nervous_System_Diseases,exc_Psychotic_Disorders,exc_Thyroid_Diseases,exc_Thyroidectomy,exc_Factor_XII_Deficiency,exc_Immunosuppression,exc_Antibiotics_Cytotoxic,exc_Adrenal_Cortex_Hormones,exc_Vaccines_Attenuated,exc_Vaccines_Inactivated	5	1040	Biological
2846	NCT04618042	inc_Respiratory_Distress_Syndrome_Adult,inc_Intubation_Intratracheal,inc_Ventilation_Mechanical,inc_Women,exc_Immunoglobulins|Immunoglobulins_Intravenous,exc_Drug_Therapy,exc_Radiotherapy,exc_Immunotherapy,exc_Cancer,exc_Pregnancy,exc_Women,exc_Hepatic_Insufficiency,exc_Anaphylaxis	1	50	Drug
2851	NCT04619290	inc_Polymerase_Chain_Reaction,inc_Dyspnea,inc_Diarrhea,inc_Methylene_Blue,exc_Pregnancy,exc_Renal_Insufficiency,exc_Glomerular_Filtration_Rate,exc_Hepatitis_Chronic|Hepatitis_Chronic_Active,exc_Methylene_Blue,exc_Immunosuppressive_Agents,exc_Cancer	1	46	Drug
2852	NCT04619628	inc_Men,inc_Hypertension,inc_Diabetes,inc_Coronary_Disease,inc_Pulmonary_Disease_Chronic_Obstructive,inc_Body_Weight,inc_Pregnancy_Tests,inc_Women,exc_Pregnancy,exc_Women,exc_COVID-19,exc_Inhalers	4	48	Biological
2853	NCT04619680	inc_Nasal_Cannula,inc_Ventilation_Mechanical,inc_Women,exc_COVID-19,exc_Pregnancy,exc_Prednisone,exc_Myocardial_Infarction,exc_Convulsive_Therapy|Shock,exc_Lung_Diseases_Interstitial,exc_Liver_Diseases,exc_Hemodialysis,exc_Pharmaceutical_Preparations	1	120	Drug
2855	NCT04619706	inc_Polymerase_Chain_Reaction,inc_Heart_Rate,inc_Women,inc_Condoms_Male_Consent,inc_Contraception_Consent,exc_COVID-19,exc_Liver_Diseases,exc_Hepatica,exc_HIV,exc_Hepatitis_A,exc_Hepatitis_B,exc_Hepatitis_C,exc_Dialysis,exc_Renal_Replacement_Therapy,exc_Pregnancy,exc_Pregnancy_Tests,exc_Histamine_Antagonists,exc_Drug_Therapy|Pharmaceutical_Preparations,exc_Language_Fluency_Spanish	5	350	Drug
2856	NCT04619719	inc_Men,inc_Women,exc_Pregnancy,exc_Pneumothorax,exc_Subcutaneous_Emphysema	4	600	Device
2857	NCT04621058	inc_Pneumonia,inc_Vitamin_D_Deficiency,inc_COVID-19,exc_Hypoparathyroidism,exc_Pregnancy,exc_Women,exc_Cholecalciferol|Vitamin_D	0	108	Drug
2858	NCT04621071	inc_COVID-19,exc_Antibiotics,exc_Lactose,exc_Yeasts,exc_Ascorbic_Acid,exc_Hypromellose,exc_Immunosuppression,exc_Cancer,exc_Pregnancy	1	84	Dietary Supplement
2859	NCT04621123	inc_Men,inc_Women,inc_Pregnancy_Tests,inc_COVID-19,inc_Ligation_Tubal,inc_Hysterectomy,inc_Ovariectomy,exc_Women,exc_Pregnancy,exc_Shock_Septic,exc_Hospital_Readmissions,exc_COVID-19,exc_Chronic_Kidney_Diseases,exc_Dialysis,exc_Thrombosis,exc_Blood,exc_Methylene_Blue,exc_IgA_Deficiency,exc_Kidney_Diseases	4	474	Biological
2860	NCT04621149	inc_Men,inc_Women,inc_Aged,exc_Pregnancy,exc_Diabetes,exc_Paroxetine,exc_Digoxin	4	120	Other
2861	NCT04621461	inc_Hypertension,inc_Diabetes,inc_Coronary_Artery_Disease,inc_Chronic_Kidney_Diseases,inc_Asthma,inc_Pulmonary_Disease_Chronic_Obstructive,inc_Obesity,exc_Inpatients,exc_Cancer,exc_Drug_Therapy,exc_Radiation|Radiotherapy,exc_Azithromycin,exc_Macrolides,exc_Zinc,exc_Hydroxychloroquine,exc_Chloroquine,exc_Heart_Diseases,exc_Bundle-Branch_Block,exc_Glomerular_Filtration_Rate,exc_Hepatica,exc_Serum_Albumin_Human,exc_Epilepsy,exc_Porphyrias,exc_Psoriasis	1	750	Drug
2863	NCT04621903	exc_COVID-19,exc_Immunosuppression,exc_Cancer,exc_Palliative_Care,exc_Immunotherapy,exc_Radiotherapy,exc_Pregnancy	5	26	Other
2864	NCT04622332	inc_Men,inc_Women,exc_Intubation_Intratracheal,exc_Ventilation_Mechanical,exc_Respiratory_Failure,exc_HIV,exc_Hepatitis_B,exc_Tuberculosis,exc_Mycoses	4	60	Drug
2866	NCT04622826	exc_Pregnancy,exc_Women	2	50	Biological
2867	NCT04622865	inc_COVID-19	6	200	Drug
2868	NCT04622891	exc_Diabetes,exc_Heart_Failure,exc_Drug_Therapy,exc_Immunosuppression	5	300	Drug
2869	NCT04623021	inc_Men,inc_COVID-19,inc_Pneumonia,inc_Women,exc_HIV|HIV_Infections,exc_Acquired_Immunodeficiency_Syndrome,exc_Chronic_Disease,exc_Anticoagulants,exc_Pregnancy,exc_Women,exc_Hemodialysis,exc_Hemofiltration	0	100	Drug
2871	NCT04623255	inc_Hysterectomy,inc_Ovariectomy,inc_Women,inc_Pregnancy_Tests,exc_Excipients,exc_Women,exc_Pregnancy	4	20	Drug
2872	NCT04623385	inc_Respiratory_Failure,exc_Hypercholesterolemia,exc_Hypertriglyceridemia,exc_Liver_Diseases,exc_Pregnancy,exc_Depressive_Disorder,exc_Intrauterine_Devices_Consent,exc_Bone_Marrow,exc_Hematopoietic_Stem_Cell_Transplantation,exc_Blindness,exc_Iritis,exc_Endophthalmitis|Infectious_Endophthalmitis,exc_Retinitis	1	1000	Combination Product
2873	NCT04623671	inc_Men,inc_Women,inc_Polymerase_Chain_Reaction,inc_Interleukin-6,inc_Interleukin-10,inc_Ferritins,exc_Extracorporeal_Membrane_Oxygenation,exc_High-Frequency_Oscillation_Ventilation,exc_HIV,exc_Liver_Function_Tests,exc_Connective_Tissue_Diseases,exc_Dimethyl_Sulfoxide,exc_Therapeutics,exc_Devices,exc_Pregnancy,exc_Women	4	60	Biological
2875	NCT04625114	inc_Temperature,inc_COVID-19,inc_Women,inc_Oral_Stage,inc_Intrauterine_Devices_Consent,inc_Men,inc_Contraception_Consent,inc_Therapeutics,inc_Hormonal_Contraception,inc_Hormonal_Contraception_Consent,inc_Humans|Men,exc_Pregnancy,exc_Serine_Proteinase_Inhibitors,exc_COVID-19,exc_Women,exc_Esophagitis_Peptic	4	150	Drug
2878	NCT04625725	inc_Women,inc_Men,exc_Infections,exc_Fever|Hyperthermia_Induced,exc_COVID-19,exc_Severe_Acute_Respiratory_Syndrome,exc_Middle_East_Respiratory_Syndrome,exc_Therapies_Investigational,exc_Feeding_Disorders,exc_Language_Disorders,exc_Inosine_Monophosphate,exc_Pregnancy	4	5000	Drug
2879	NCT04625738	inc_Humans|Men,inc_Women,inc_COVID-19,inc_Intubation_Intratracheal,exc_Oxygen,exc_Extracorporeal_Membrane_Oxygenation,exc_Immunosuppression,exc_Adrenal_Cortex_Hormones,exc_Neoplasms,exc_Hematopoietic_Stem_Cell_Transplantation,exc_Organ_Transplants,exc_Serum_Albumin_Human,exc_Pregnant_Women	3	30	Biological
2880	NCT04625972	inc_COVID-19,inc_Women,exc_COVID-19,exc_Severe_Acute_Respiratory_Syndrome,exc_Middle_East_Respiratory_Syndrome,exc_Therapies_Investigational,exc_Feeding_Disorders,exc_Venipuncture,exc_Inosine_Monophosphate,exc_Pregnancy	6	1125	Drug
2881	NCT04625985	inc_COVID-19,inc_Severe_Acute_Respiratory_Syndrome,exc_Therapies_Investigational,exc_Ventilation_Mechanical,exc_Pregnancy,exc_Kidney_Diseases,exc_Cancer,exc_Therapeutics	1	20	Drug
2882	NCT04626050	inc_Stress_Disorders_Post-Traumatic,exc_Suicidal_Ideation,exc_Schizophrenia,exc_Psychotic_Disorders,exc_Stress_Disorders_Post-Traumatic	1	120	Behavioral
2883	NCT04626089	inc_Metabolic_Syndrome,inc_Diabetes,inc_COVID-19,exc_Therapies_Investigational,exc_Ventilation_Mechanical,exc_Pregnancy	2	20	Drug
2885	NCT04627233	exc_HIV,exc_Hepatitis|Hepatitis_A|Hepatitis_E,exc_Pregnancy	5	20	Drug
2886	NCT04627467	exc_Dyspnea,exc_Fatigue,exc_Fever|Hyperthermia_Induced,exc_Therapeutics,exc_Arrhythmias_Cardiac,exc_Epilepsy,exc_Kidney_Diseases,exc_Seizures,exc_Quinine,exc_Cyclosporine,exc_Amiodarone,exc_Digoxin,exc_Hydroxychloroquine,exc_Chloroquine	1	3217	Drug
2887	NCT04627519	inc_Men,inc_Women,inc_Therapy_Group,inc_Immunomodulation|Immunomodulators,inc_Therapeutics,exc_Pregnancy,exc_Therapeutics,exc_Cardiovascular_Diseases,exc_Diabetes,exc_Hypertension,exc_Asthma,exc_Chronic_Kidney_Diseases,exc_Dementia,exc_Creatinine,exc_Cancer	4	69	Dietary Supplement
2888	NCT04627584	inc_Immunoglobulin_G,inc_Men,exc_Aspartate_Aminotransferases,exc_Alanine_Transaminase|D-Alanine_Transaminase,exc_Dialysis,exc_Bacterial_Infections,exc_Mycoses,exc_Virus_Diseases,exc_Infections,exc_Wounds_and_Injuries,exc_Interferons,exc_Ribavirin,exc_Lopinavir,exc_Pregnancy,exc_Women	1	150	Combination Product
2889	NCT04627675	inc_Women,inc_Serum,inc_Men,inc_Pregnancy,exc_COVID-19,exc_Therapies_Investigational,exc_Vaccine_Therapy,exc_Arrhythmias_Cardiac,exc_Epilepsy,exc_Seizures,exc_Tumor_Necrosis_Factor_Inhibitors,exc_Infliximab,exc_Adalimumab,exc_Etanercept,exc_Pregnancy,exc_Cirrhosis,exc_Radiation|Radiotherapy,exc_Pre-Excitation_Syndromes,exc_Wolff-Parkinson-White_Syndrome,exc_HIV|HIV_Infections,exc_Hepatitis_B|Hepatitis_B_virus,exc_Hepatitis_C_virus,exc_Congestive_Heart_Failure,exc_Hypertension,exc_Angina_Unstable,exc_Lung_Diseases_Interstitial,exc_Diarrhea,exc_Inflammatory_Bowel_Diseases,exc_Colitis,exc_Crohn_Disease,exc_Diverticulitis,exc_Lupus_Erythematosus_Systemic,exc_Graves_Disease,exc_Arthritis_Rheumatoid,exc_Hypophysitis,exc_Uveitis	5	36	Drug
2890	NCT04628039	inc_COVID-19,exc_Cognition|Cognitive_Behavioral_Therapy|Cognitive_Dysfunction	0	506	Other
2891	NCT04628143	inc_Men,inc_COVID-19,inc_Pneumonia,inc_Polymerase_Chain_Reaction,exc_Chronic_Disease,exc_HIV|HIV_Infections,exc_Acquired_Immunodeficiency_Syndrome,exc_Adrenal_Cortex_Hormones,exc_Dexamethasone,exc_Hyperkalemia,exc_Pregnancy,exc_Women	0	100	Drug
2895	NCT04629105	inc_Men,inc_Women,inc_Pulmonary_Edema,inc_COVID-19,inc_Orthomyxoviridae,exc_Extracorporeal_Membrane_Oxygenation,exc_Cancer,exc_Carcinoma_Basal_Cell,exc_Carcinoma_Squamous_Cell,exc_Melanoma,exc_Cancer_of_the_Uterine_Cervix,exc_HIV,exc_Women,exc_Pregnancy,exc_Dimethyl_Sulfoxide,exc_Cornea,exc_Bones,exc_Skin,exc_Ligaments,exc_Therapies_Investigational	4	70	Biological
2897	NCT04629703	inc_Respiratory_Failure,inc_Oxygen,inc_Men,inc_Women,exc_Pregnancy,exc_Women,exc_Extracorporeal_Membrane_Oxygenation,exc_Respiratory_Distress_Syndrome_Adult,exc_Hypertension,exc_Angina_Unstable,exc_Congestive_Heart_Failure,exc_Therapeutics,exc_Myocardial_Infarction	4	308	Drug
2898	NCT04629989	inc_COVID-19,exc_Confusion,exc_Feeding_Disorders	6	27	Other
2900	NCT04631367	inc_Language_Fluency_English,inc_Language_Fluency_French,exc_Language_Fluency_French	1	404	Behavioral
2901	NCT04631380	exc_COVID-19	6	200	Other
2902	NCT04631536	inc_Heart_Rate,exc_Hydroxymethylglutaryl-CoA_Reductase_Inhibitors,exc_Nicorandil,exc_Bradycardia,exc_Sick_Sinus_Syndrome,exc_Hepatica,exc_Liver_Diseases,exc_Pregnancy,exc_Pharmaceutical_Preparations	1	80	Drug
2903	NCT04631666	exc_Hepatitis_C_virus,exc_Hepatitis_C,exc_HIV|HIV_Infections,exc_Hemoglobin_E|Hemoglobins,exc_Platelet_Count,exc_Bilirubin,exc_Pregnancy,exc_Vaccination,exc_Asthma	5	69	Biological
2904	NCT04631705	exc_Hepatitis_C_virus,exc_Hepatitis_C,exc_HIV|HIV_Infections,exc_Hemoglobin_E|Hemoglobins,exc_Platelet_Count,exc_Bilirubin,exc_Pregnancy,exc_Vaccination,exc_Asthma	5	69	Biological
2905	NCT04632043	exc_Heart_Arrest	1	80	Other
2908	NCT04632368	exc_Suicidal_Ideation	1	80	Behavioral
2909	NCT04632381	inc_Men,inc_Women,inc_Dyspnea,inc_Heart_Rate,inc_Alanine_Transaminase|D-Alanine_Transaminase,inc_Aspartate_Aminotransferases,inc_Gilbert_Disease,inc_Hemolysis,inc_Platelet_Count,inc_Hemoglobin_E|Hemoglobins,inc_Glomerular_Filtration_Rate,inc_Pregnancy,inc_Hysterectomy,inc_Orchiectomy,exc_Dyspnea,exc_Therapeutics,exc_Cardiovascular_Diseases,exc_Myocardial_Infarction,exc_Peripheral_Vascular_Diseases,exc_Pulmonary_Disease_Chronic_Obstructive,exc_Mycoses,exc_Virus_Diseases,exc_Upper_Respiratory_Tract_Infections,exc_COVID-19,exc_Men,exc_Women,exc_Left_Bundle-Branch_Block,exc_Diabetes,exc_Cancer|Carcinoma_in_Situ,exc_Immune_System_Diseases,exc_Immunosuppression,exc_Prednisone,exc_Feeding_Disorders,exc_Cytochrome_P-450_CYP3A4_Inducers,exc_Cytochrome_P-450_CYP3A4_Inhibitors,exc_HIV|HIV_Infections,exc_Hepatitis_B|Hepatitis_B_virus,exc_Hepatitis_C_virus,exc_Placebos,exc_Narcotics,exc_Mental_Disorder	5	36	Drug
2910	NCT04632537	inc_Women,inc_Vaccination,exc_Fever|Hyperthermia_Induced,exc_Pregnancy,exc_Diabetes,exc_Chronic_Kidney_Diseases,exc_HIV,exc_Bone_Marrow_Transplantation,exc_Drug_Therapy,exc_X-Linked_Combined_Immunodeficiency_Diseases,exc_Oral_Stage,exc_Prednisone,exc_Lymphoma,exc_Virus_Diseases,exc_Bacterial_Infections,exc_BCG_Vaccine	5	550	Drug
2911	NCT04632602	exc_Pregnancy,exc_Hypoxemia	2	20	Other
2913	NCT04632706	inc_Men,inc_Polymerase_Chain_Reaction,inc_Women,exc_Mental_Disorder,exc_Neurologic_Dysfunction,exc_Cardiovascular_Infections,exc_Respiratory_Therapy,exc_Gastrointestinal_Tract,exc_Hepatica,exc_Asthma,exc_Nervous_System_Diseases,exc_Stroke,exc_Multiple_Sclerosis,exc_Neurodegenerative_Diseases,exc_Epilepsy,exc_Seizures,exc_HIV|HIV-1|HIV-2,exc_Cytochrome_P-450_CYP3A4,exc_Rifampin,exc_Quinidine,exc_Amiodarone,exc_Diltiazem,exc_Spironolactone,exc_Verapamil,exc_Clarithromycin,exc_Erythromycin,exc_Itraconazole,exc_Ketoconazole,exc_Cyclosporine,exc_Tacrolimus,exc_Indinavir,exc_Cobicistat,exc_Warfarin,exc_Hydroxychloroquine,exc_Chloroquine,exc_Lopinavir,exc_Azithromycin	1	24	Drug
2914	NCT04632719	inc_Cardiovascular_Diseases,inc_Diabetes,inc_Hypertension,inc_Cancer	2	200	Device
2915	NCT04633772	exc_Cancer,exc_Pregnant_Women,exc_Palliative_Care,exc_Heart_Failure,exc_Dialysis,exc_Oxygen,exc_Idiopathic_Pulmonary_Fibrosis	3	130	Drug
2918	NCT04633980	inc_COVID-19,exc_Women,exc_Pregnancy,exc_Chronic_Kidney_Diseases,exc_Dialysis,exc_Heart_Diseases,exc_Arrhythmias_Cardiac,exc_Angina_Pectoris	2	10	Drug
2920	NCT04634318	inc_Dyspnea,inc_Anxiety,exc_Pregnancy,exc_Women	2	118	Other
2921	NCT04634370	inc_Polymerase_Chain_Reaction,exc_Pregnancy,exc_HIV|HIV_Infections,exc_Syphilis	5	24	Biological
2922	NCT04634409	inc_Virus_Diseases,inc_Men,exc_Ventilation_Mechanical,exc_Mycoses,exc_Virus_Diseases,exc_Infections,exc_Language_Disorders,exc_Therapeutics,exc_Pregnancy	4	500	Drug
2923	NCT04634422	inc_Noninvasive_Ventilation,exc_Plasma,exc_Pregnancy,exc_Heart_Arrest,exc_Ventilation_Mechanical	1	220	Procedure
2924	NCT04634799	inc_Diabetes,inc_Hypertension,inc_Cardiovascular_Diseases,exc_Pregnancy,exc_Tissue_Plasminogen_Activator,exc_Stroke,exc_Wounds_and_Injuries,exc_Arteriovenous_Malformations,exc_Aneurysm,exc_Hypertension,exc_Heparin,exc_Warfarin,exc_Blood_Platelets,exc_Hematocrit,exc_Hypotension,exc_Liver_Failure	1	80	Drug
2925	NCT04634903	inc_Language_Fluency_English	1	2400	Behavioral
2926	NCT04635241	inc_COVID-19,inc_Ventilation_Mechanical,exc_Pregnant_Women,exc_Heparin,exc_Joints,exc_Anticoagulants,exc_Platelet_Count,exc_Hemorrhage,exc_Neurologic_Dysfunction	3	656	Drug
2927	NCT04635605	inc_COVID-19,inc_Pregnancy_Tests,inc_Women,exc_Therapeutics	6	64	Drug
2930	NCT04635943	inc_Ivermectin,inc_Quinidine,inc_Amiodarone,inc_Diltiazem,inc_Spironolactone,inc_Verapamil,inc_Clarithromycin,inc_Erythromycin,inc_Itraconazole,inc_Ketoconazole,inc_Cyclosporine,inc_Tacrolimus,inc_Indinavir,inc_Cobicistat,inc_Warfarin,exc_Women,exc_Pregnancy_Tests	1	68	Drug
2931	NCT04636034	exc_Opioids,exc_Migraine_Disorders,exc_COVID-19	1	60	Procedure
2932	NCT04636086	inc_Men,inc_COVID-19,inc_Women,exc_Women,exc_Pregnancy,exc_Nephrolithiasis,exc_Pseudohypoparathyroidism	4	100	Drug
2933	NCT04636320	inc_Humans|Men,inc_Women,inc_Contraception_Consent,inc_COVID-19,inc_Dyspnea,exc_Heart_Diseases,exc_Kidney_Diseases,exc_Defibrillators_Implantable,exc_Claustrophobia,exc_Pregnancy,exc_Women	1	240	Device
2934	NCT04636333	exc_Asymptomatic_Infections,exc_Severe_Acute_Respiratory_Syndrome,exc_COVID-19,exc_Women,exc_Pregnancy,exc_Pregnancy_Tests,exc_Asthma,exc_Urticaria,exc_Dyspnea,exc_Angioedema,exc_Vaccine_Therapy,exc_Language_Development_Disorders,exc_Malnutrition,exc_Chronic_Disease,exc_Cardiovascular_Diseases,exc_Hypertension,exc_Diabetes,exc_Kidney_Diseases,exc_Mental_Disorder,exc_Thyroid_Diseases,exc_Factor_XII_Deficiency,exc_Immunosuppressive_Agents,exc_Antibiotics_Cytotoxic,exc_Adrenal_Cortex_Hormones,exc_Leukocyte_Count,exc_Hemoglobin_E|Hemoglobins,exc_Platelet_Count,exc_Aspartate_Aminotransferases,exc_C-Reactive_Protein,exc_Bilirubin,exc_Creatinine,exc_Creatine_Kinase,exc_Prothrombin_Time,exc_Partial_Thromboplastin_Time,exc_Thrombin_Time,exc_Fibrinogen,exc_Vaccines_Attenuated,exc_Vaccines_Inactivated,exc_Vaccination,exc_HIV	5	216	Biological
2935	NCT04636671	exc_Heart_Failure,exc_Oxygen,exc_Ventilation_Mechanical,exc_Immunosuppression,exc_Therapeutics,exc_Organ_Transplantation,exc_Immunosuppressive_Agents,exc_Cancer,exc_Kidney_Diseases,exc_Cognition|Cognitive_Behavioral_Therapy|Cognitive_Dysfunction,exc_Dementia,exc_Do-Not-Resuscitate_Orders,exc_Infections	0	680	Drug
2936	NCT04636697	inc_Access_Telephone,inc_Men,inc_Vaccination,inc_Women,inc_Hysterectomy,inc_Pregnancy,inc_Ovulation,inc_Oral_Stage,inc_Contraceptives_Implant_Consent,exc_Obesity,exc_Diabetes,exc_Cardiovascular_Infections,exc_Kidney_Diseases,exc_HIV|HIV_Infections,exc_Hypertension,exc_X-Linked_Combined_Immunodeficiency_Diseases,exc_HIV,exc_Hepatitis_B,exc_Hepatitis_C,exc_Cancer,exc_Arthritis_Rheumatoid,exc_Lupus_Erythematosus_Systemic,exc_Multiple_Sclerosis,exc_Narcolepsy,exc_Psoriasis,exc_Therapeutics,exc_Pharmaceutical_Preparations,exc_Prednisone,exc_Endophthalmitis,exc_Antibiotics_Cytotoxic,exc_Antibiotics_Antineoplastic,exc_Vaccination,exc_Vaccine_Therapy,exc_Antiviral_Agents,exc_Histamine_Antagonists,exc_Analgesics_Opioid,exc_Plants,exc_Plant_Components,exc_Fruit,exc_Nuts,exc_Guillain-Barre_Syndrome	5	30612	Drug
2938	NCT04637828	inc_COVID-19,exc_Chloroquine,exc_Loop_Diuretics,exc_Hypokalemia,exc_Pregnancy	1	178	Drug
2939	NCT04637867	inc_Polymerase_Chain_Reaction,exc_Pregnant_Women	3	200	Other
2940	NCT04637906	inc_COVID-19,inc_Pneumonia,inc_Lymphocytes,exc_Arginine,exc_Pregnancy	0	290	Dietary Supplement
2941	NCT04638634	inc_Men,inc_Body_Weight,exc_Kidney_Diseases,exc_Thromboembolism,exc_Headache,exc_Migraine_Disorders,exc_HIV|HIV_Infections,exc_Factive,exc_Cancer,exc_Pregnancy	5	24	Biological
2942	NCT04638673	inc_COVID-19,inc_Anxiety,inc_Depression,exc_Language_Fluency_English	1	30	Device
2943	NCT04638842	inc_Depression,inc_Stress_Disorders_Post-Traumatic,exc_Psychotic_Disorders,exc_Suicide	1	42	Behavioral
2944	NCT04639349	inc_Pulmonary_Disease_Chronic_Obstructive,exc_Kidney_Diseases,exc_Liver_Diseases	1	40	Behavioral
2945	NCT04639375	inc_Men,inc_Women,inc_Aged,inc_Pregnancy_Tests,inc_Communicable_Diseases|Disease,exc_Fever|Hyperthermia_Induced,exc_Cough,exc_Dyspnea,exc_Fatigue,exc_Ache,exc_Headache,exc_Nausea,exc_Vomiting,exc_Diarrhea,exc_Therapeutics,exc_Women,exc_Pregnancy	4	25	Biological
2948	NCT04639466	inc_Language_Fluency_Spanish,inc_Blood_Platelets,inc_Leukocytes,inc_Bilirubin,inc_Aspartate_Aminotransferases,inc_Alanine_Transaminase,inc_Alkaline_Phosphatase,inc_Blood_Urea_Nitrogen,inc_L-Lactate_Dehydrogenase|L-Lactate_Dehydrogenase__Cytochrome_|Lactate_Dehydrogenase_5,inc_Hemoglobin_E|Hemoglobins,inc_Hematocrit,inc_Women,inc_Men,inc_Hepatitis_C_virus,inc_Hepatitis_B|Hepatitis_B_virus,inc_Urine,inc_Therapeutics,exc_Diabetes,exc_Obesity,exc_Congestive_Heart_Failure,exc_Coronary_Artery_Disease,exc_Pulmonary_Disease_Chronic_Obstructive,exc_Therapies_Investigational,exc_Asthma,exc_Anaphylaxis,exc_Cromolyn_Sodium,exc_Anesthesia_General,exc_X-Linked_Combined_Immunodeficiency_Diseases,exc_Estrogen_Replacement|Estrogen_Replacement_Therapy,exc_Vaccines_Inactivated,exc_Influenza_Vaccines,exc_Pharmaceutical_Preparations,exc_Schizophrenia,exc_Cognition|Cognitive_Behavioral_Therapy|Cognitive_Dysfunction,exc_Migraine_Disorders,exc_Heart_Diseases,exc_Arrhythmias_Cardiac,exc_Myocardial_Infarction,exc_Stroke,exc_Men,exc_Women,exc_Therapeutics,exc_HIV,exc_Hepatitis_B,exc_Hepatitis_C,exc_Pregnancy,exc_Condoms_Consent,exc_Intrauterine_Devices_Diaphragm	5	129	Drug
2949	NCT04640038	inc_Men|Women,inc_Acute_Kidney_Injury	4	30	Drug
2950	NCT04640168	inc_Men,inc_Adult,inc_COVID-19,inc_Women,exc_Orthomyxoviridae,exc_Hemodialysis,exc_Hemofiltration,exc_Neutropenia,exc_Lymphopenia,exc_Therapeutics,exc_Pregnancy,exc_Women,exc_COVID-19,exc_Imatinib,exc_Gefitinib,exc_Tumor_Necrosis_Factor_Inhibitors,exc_B-Lymphocytes,exc_Probenecid,exc_Dexamethasone,exc_Prednisone,exc_Methylprednisolone,exc_Hydrocortisone,exc_Latent_Tuberculosis,exc_Infections	4	1500	Drug
2951	NCT04640181	inc_COVID-19,inc_Venous_Thromboembolism,inc_Atrial_Fibrillation,exc_Life_Expectancy,exc_Gastrointestinal_Tract,exc_Craniocerebral_Trauma,exc_Arteriovenous_Malformations,exc_Aneurysm,exc_Hemophilia_A,exc_Purpura_Thrombocytopenic_Idiopathic,exc_Purpura_Thrombotic_Thrombocytopenic,exc_von_Willebrand_Diseases,exc_Heparin,exc_Rivaroxaban,exc_Factor_Xa_Inhibitors,exc_Antiphospholipid_Syndrome,exc_Dialysis,exc_Atrial_Fibrillation,exc_Atrial_Flutter,exc_Cirrhosis,exc_Liver_Failure,exc_Hepatorenal_Syndrome,exc_Bronchiectasis,exc_Lupus_Erythematosus_Systemic,exc_Immunosuppressive_Agents,exc_Vital_Signs,exc_Hypertension,exc_Blood_Platelets,exc_Bilirubin,exc_Hemoglobin_E|Hemoglobins,exc_Hematuria,exc_Pharmaceutical_Preparations,exc_Dual_Anti-Platelet_Therapy,exc_Erythropoiesis_Stimulating_Agents,exc_Epoetin_Alfa,exc_Darbepoetin_alfa,exc_Therapeutics	1	150	Drug
2952	NCT04640194	inc_X-Ray_Therapy|X-Rays,inc_Respiratory_Failure,inc_Polymerase_Chain_Reaction,exc_Pulmonary_Embolism,exc_Ventilation_Mechanical,exc_Hypertension,exc_Gentamicin,exc_Feeding_Disorders	1	270	Drug
2953	NCT04640233	inc_Men,inc_Women,inc_HIV,inc_Hepatitis_B,inc_Immunoglobulin_G,exc_Steroids,exc_Pregnancy,exc_Acute_Coronary_Syndrome,exc_Tuberculosis,exc_Anaphylaxis,exc_Serum,exc_Pharmaceutical_Preparations,exc_Adenovirus_Vaccines,exc_Cancer,exc_Plasma,exc_Splenectomy,exc_Neutropenia,exc_HIV|HIV_Infections,exc_Hepatitis_B,exc_Hepatitis_C,exc_Anorexia,exc_Protein_Deficiency,exc_Inosine_Monophosphate	5	1600	Biological
2954	NCT04640402	exc_HIV|HIV_Infections,exc_Seizures,exc_Epilepsy,exc_Brain,exc_Vaccines,exc_Women,exc_Pregnancy,exc_Pregnancy_Tests,exc_Infections,exc_Severe_Acute_Respiratory_Syndrome,exc_Cardiovascular_Diseases,exc_Arrhythmias_Cardiac,exc_Myocardial_Infarction,exc_Hypertension,exc_Asthma,exc_Diabetes,exc_Thyroid_Diseases,exc_Angioedemas_Hereditary,exc_Angioedema,exc_Blood_Platelet_Disorders,exc_Feeding_Disorders,exc_Adrenal_Cortex_Hormones,exc_Antibiotics_Cytotoxic,exc_Vaccines_Attenuated,exc_Vaccines_Subunit,exc_Vaccines_Inactivated,exc_Tuberculosis,exc_Vaccination	5	960	Biological
2957	NCT04641195	inc_Polymerase_Chain_Reaction,exc_Pregnancy	2	700	Dietary Supplement
2958	NCT04641481	inc_Therapeutics,inc_Sexual_Abstinence_Consent,inc_Men,exc_COVID-19,exc_Vaccination,exc_Women,exc_Vaccine_Therapy,exc_Temperature,exc_Upper_Respiratory_Tract_Infections,exc_HIV|HIV_Infections,exc_Hepatitis_B,exc_Hepatitis_C,exc_Immunosuppression,exc_Radiation|Radiotherapy,exc_Pregnancy,exc_Cardiovascular_Diseases,exc_Gastrointestinal_Diseases,exc_Liver_Diseases	5	25800	Biological
2960	NCT04641858	exc_BCG,exc_Mycobacterium_tuberculosis|Tuberculosis,exc_Fever|Hyperthermia_Induced,exc_Virus_Diseases,exc_Bacterial_Infections,exc_HIV|HIV_Infections,exc_Pregnancy,exc_Lymphoma,exc_Vaccines_Attenuated	5	1050	Biological
2962	NCT04642014	inc_COVID-19,inc_Infections,exc_Pregnancy,exc_Women,exc_Hepatitis_B,exc_Hepatitis_C,exc_Syphilis,exc_Citrate,exc_Thrombosis	5	500	Biological
2963	NCT04642040	inc_Pneumonia,exc_Cardiovascular_Infections,exc_Mental_Disorders,exc_Pregnancy,exc_Respiratory_Distress_Syndrome_Adult	0	100	Other
2964	NCT04642326	inc_Dyspnea,inc_Tomography,inc_Hypotension,inc_Mean_Arterial_Pressure,inc_Thrombocytopenia,inc_Arrhythmias_Cardiac,exc_Pregnant_Women,exc_Pregnancy,exc_Anaphylaxis,exc_DNA_Repair,exc_Mental_Disorder,exc_Women	1	50	Device
2965	NCT04642339	inc_Men,inc_HIV|HIV_Infections,inc_Hepatitis|Hepatitis_A|Hepatitis_E,inc_Polymerase_Chain_Reaction,exc_Steroids,exc_Pregnancy,exc_Acute_Coronary_Syndrome,exc_Tuberculosis,exc_Anaphylaxis,exc_Serum,exc_Edema,exc_Plasma,exc_Splenectomy,exc_Neutropenia,exc_X-Linked_Combined_Immunodeficiency_Diseases,exc_Hemoglobin_E|Hemoglobins,exc_HIV,exc_Syphilis,exc_Hepatitis_B,exc_Hepatitis_C,exc_Anorexia,exc_Protein_Deficiency	5	2000	Biological
2966	NCT04642638	inc_Sterility_Reproductive,exc_Pregnancy,exc_HIV|HIV_Infections,exc_COVID-19,exc_Middle_East_Respiratory_Syndrome,exc_Severe_Acute_Respiratory_Syndrome,exc_Asthma,exc_Pulmonary_Disease_Chronic_Obstructive,exc_Therapeutics,exc_Immunosuppression	5	6578	Drug
2968	NCT04642950	inc_Men,inc_Women,inc_Therapeutics,inc_SARS_Virus,inc_Pneumonia,exc_Drug_Therapy,exc_Extracorporeal_Membrane_Oxygenation,exc_Oxygen,exc_Ventilators,exc_Motor_Neuron_Disease,exc_Muscular_Dystrophy_Duchenne,exc_Asthma,exc_Lung_Diseases_Interstitial,exc_Leukemia,exc_Leukocytosis,exc_Dialysis,exc_Liver_Failure	4	60	Drug
2969	NCT04643054	inc_Egg_Proteins,exc_Egg_Proteins,exc_Pregnancy,exc_Ventilation_Mechanical	1	100	Dietary Supplement
2971	NCT04643561	inc_Women,exc_Kidney_Diseases,exc_Hepatica,exc_Milk|Milk_Human,exc_Nonprescription_Drugs	1	5	Other
2972	NCT04643678	inc_Pneumonia,exc_Virus_Diseases,exc_Tuberculosis,exc_Mycoses,exc_Immunosuppressive_Agents,exc_Immunomodulation,exc_Blood_Platelets,exc_Pregnancy,exc_Women	0	80	Drug
2973	NCT04643691	exc_Women,exc_Pregnancy,exc_Angiotensin-Converting_Enzyme_Inhibitors,exc_Kidney_Diseases,exc_Liver_Failure,exc_Losartan,exc_Spironolactone	1	90	Drug
2974	NCT04644120	inc_COVID-19	6	24	Drug
2976	NCT04644172	inc_COVID-19,exc_Developmental_Disabilities,exc_Mental_Disorders	1	40	Behavioral
2977	NCT04644185	inc_COVID-19,inc_Men,inc_Women,exc_Aspartate_Aminotransferases,exc_Dialysis	4	795	Drug
2978	NCT04644276	inc_Nipah_Virus_Infection,inc_Language_Fluency_English,exc_Adhesives,exc_Pregnancy,exc_Women	2	30	Device
2979	NCT04644705	inc_Men,inc_Women,exc_Pregnancy,exc_Women	4	28	Drug
