## Supplementary material for "How the clinical research community responded to the COVID-19 pandemic: An analysis of the COVID-19 clinical studies in ClinicalTrials.gov": Supplementary_Material_V.xlsx

### Sheet: Supplementary_Material_V
	#nct_id	newc	clusters	enrollment	intervention_type
2	NCT02735707	exc_Healthcare-Associated_Pneumonia,exc_Therapeutics	4	7100	Drug
3	NCT02765191	inc_Sepsis|Severe_Sepsis,exc_Pregnancy,exc_Kidney_Diseases,exc_Renal_Replacement_Therapy,exc_Magnetic_Resonance_Imaging	4	20	Other
5	NCT03042143	inc_Respiratory_Distress_Syndrome_Adult,exc_Cancer,exc_Therapeutics,exc_Hypertension,exc_Thromboembolism,exc_Extracorporeal_Membrane_Oxygenation,exc_Prisoners,exc_Language_Fluency_English	1	75	Biological
6	NCT03183570	inc_Therapeutics,inc_Cholangiopancreatography_Magnetic_Resonance,inc_Cholangiopancreatography_Endoscopic_Retrograde,exc_Lung,exc_Pregnancy,exc_Liver_Diseases,exc_Virus_Diseases,exc_Cholangiocarcinoma,exc_Colorectal_Neoplasms	4	30	Drug
8	NCT03305341	inc_Heart_Rate,exc_Pregnancy,exc_Biological_Products	1	20	Biological
9	NCT03331445	inc_Men,inc_Women,inc_Language_Fluency_English,inc_Sexual_Abstinence_Consent,inc_Inosine_Monophosphate,inc_Therapeutics,inc_Pregnancy,exc_COVID-19,exc_Hydroxychloroquine,exc_Colchicine,exc_Epistaxis,exc_Hemoptysis,exc_Methemoglobin,exc_Hemoglobin_E|Hemoglobins,exc_Thrombocytopenia,exc_Platelet_Count,exc_Antibiotics,exc_Azithromycin,exc_Antiviral_Agents,exc_Women,exc_Pregnancy_Tests	0	20	Drug
10	NCT03348670	inc_Heart_Rate,exc_Pregnancy,exc_Biological_Products	1	20	Biological
11	NCT03376854	exc_Hemorrhage,exc_Blood_Platelets,exc_Hematologic_Neoplasms,exc_Lung_Diseases,exc_Angina_Unstable,exc_Heart_Arrest	1	20	Device
12	NCT03474965	inc_Men,inc_Glutamine,inc_Karnofsky_Performance_Status,inc_Blood_Platelets,inc_Hemoglobin_E|Hemoglobins,inc_Bilirubin,inc_Alanine_Transaminase,inc_Women,exc_Stem_Cell_Transplantation,exc_Feeding_Disorders,exc_Antibodies_Monoclonal,exc_Muromonab-CD3,exc_Therapeutics,exc_Women,exc_Stroke,exc_Intracranial_Hemorrhages,exc_Aspirin,exc_Minor_Surgical_Procedures,exc_HIV,exc_Hepatitis_B,exc_Factive,exc_Cancer,exc_Cancer|Carcinoma_in_Situ,exc_Men,exc_Cardia,exc_Myocardial_Infarction,exc_Congestive_Heart_Failure,exc_Angina_Unstable,exc_Arrhythmias_Cardiac,exc_Tachycardia_Ventricular,exc_Andersen_Syndrome|Long_QT_Syndrome|Romano-Ward_Syndrome,exc_Hypokalemia,exc_Heart_Failure,exc_Bradycardia	4	100	Drug
13	NCT03648372	inc_Men,inc_Women,inc_ECOG,inc_Neoplasms,inc_Lymphoma,inc_Lymphoma_Follicular|Lymphoma_Follicular_Grade_3,inc_Leukemia_Lymphocytic_Chronic_B-Cell,inc_Waldenstrom_Macroglobulinemia,inc_Language_Therapy|Therapeutics,inc_Hematologic_Neoplasms,inc_Communicable_Diseases|Disease,inc_Cardiovascular_Diseases,inc_Kidney_Diseases,inc_Hepatica,inc_Alopecia,inc_Therapeutics,exc_Alopecia,exc_Peripheral_Nervous_System_Diseases,exc_Therapeutics,exc_Hydroxychloroquine,exc_Ventilation_Mechanical,exc_Chloroquine,exc_Angina_Unstable,exc_Myocardial_Infarction,exc_Arrhythmias_Cardiac,exc_Pulmonary_Embolism,exc_Pericardial_Effusion,exc_Cardiomyopathy_Restrictive,exc_Anticoagulants,exc_Torsades_de_Pointes,exc_Factive,exc_COVID-19,exc_HIV,exc_Hepatitis_C,exc_Women	0	80	Drug
14	NCT03680274	inc_Infections,exc_Glucosephosphate_Dehydrogenase_Deficiency,exc_Pregnancy,exc_Ascorbic_Acid,exc_Kidney_Calculi,exc_Therapeutics,exc_Sepsis|Severe_Sepsis	4	800	Drug
15	NCT03708718	inc_Men,exc_Hypertension,exc_Kidney_Diseases,exc_Steroids,exc_Devices,exc_Immunosuppressive_Agents,exc_Biological_Therapy,exc_Therapeutics,exc_Myositis|Myositis_Infectious,exc_Women,exc_Pregnancy,exc_Inflammatory_Bowel_Diseases	4	72	Drug
16	NCT03808922	inc_Hypoxemia,inc_Hematopoietic_Stem_Cell_Transplantation,inc_Drug_Therapy,inc_Hematologic_Neoplasms,inc_Leukemia,inc_Lymphoma,inc_Brain_Cancer,inc_Wiskott-Aldrich_Syndrome|X-Linked_Combined_Immunodeficiency_Diseases|X-Linked_Lymphoproliferative_Disorder,inc_Women,inc_Immunocompromised_Host,inc_Men,inc_Infections,exc_Therapeutics,exc_Alanine_Transaminase,exc_Aspartate_Aminotransferases,exc_Alkaline_Phosphatase,exc_Bilirubin,exc_Transplantation,exc_Mycoses,exc_Liver|Liver_Dysfunction,exc_Kidney_Diseases,exc_Continuous_Positive_Airway_Pressure,exc_Therapies_Investigational,exc_Interferons,exc_Interleukin-3|Interleukin-4|Interleukins	4	250	Drug
17	NCT03852537	inc_Pneumonia,exc_Steroids,exc_Adrenal_Insufficiency,exc_Leukopenia,exc_Neutropenia,exc_CD4_Lymphocyte_Count,exc_Pneumonia,exc_HIV|HIV_Infections,exc_Bone_Marrow,exc_Lung_Diseases_Interstitial	4	90	Drug
18	NCT03871491	inc_Pregnant_Women,inc_Pregnancy,inc_Age,exc_Antibiotics,exc_Chorioamnionitis,exc_Arrhythmias_Cardiac,exc_Cardiomyopathies,exc_Azithromycin,exc_Macrolides,exc_Erythromycin,exc_Mental_Disorder	4	34000	Drug
19	NCT03891420	inc_Fever|Hyperthermia_Induced,inc_Men,inc_Women,inc_Weights,inc_International_Normalized_Ratio,exc_Fever|Hyperthermia_Induced,exc_Hepatic_Encephalopathy,exc_Radiation|Radiotherapy,exc_Immunosuppression,exc_X-Linked_Combined_Immunodeficiency_Diseases,exc_Leukemia,exc_Lymphoma,exc_Arm,exc_Men,exc_Women,exc_Weights,exc_Four-Dimensional_Computed_Tomography,exc_Therapies_Investigational,exc_Renal_Replacement_Therapy,exc_Hemodialysis,exc_Peritoneal_Dialysis,exc_Kidney_Diseases,exc_Liver_Diseases,exc_Congestive_Heart_Failure,exc_Extracorporeal_Membrane_Oxygenation	4	132	Drug
20	NCT03907891	inc_Angina_Unstable,inc_Percutaneous_Coronary_Intervention	1	225	Behavioral
21	NCT03944447	exc_Pregnancy,exc_Psychotic_Disorders,exc_Cannabis	4	200000	Drug
22	NCT03963622	inc_Respiratory_Distress_Syndrome_Adult,exc_Hypertension,exc_Pregnancy,exc_Liver_Diseases,exc_Extracorporeal_Membrane_Oxygenation	4	740	Other
23	NCT04025580	exc_Epstein-Barr_Virus_Infections|Herpesvirus_4_Human,exc_Influenza_Vaccines,exc_Egg_Proteins,exc_Latex,exc_Vaccines,exc_Vaccine_Therapy,exc_Tetanus,exc_Diphtheria,exc_Vaccination,exc_Immunoglobulin_E|Immunoglobulin_Therapy|Immunoglobulins,exc_Cancer,exc_Parasitic_Diseases,exc_Mycoses,exc_Mycobacterium_Infections,exc_Diabetes,exc_Feeding_Disorders,exc_Infections,exc_Guillain-Barre_Syndrome,exc_X-Linked_Combined_Immunodeficiency_Diseases,exc_HIV|HIV_Infections,exc_Pregnancy,exc_Urine,exc_Women	1	300	Biological
25	NCT04107402	inc_Lactate,inc_Respiratory_Distress_Syndrome_Adult,exc_Heparin,exc_Fondaparinux,exc_Drug_Therapy,exc_Hemophilia_A,exc_Thrombocytopenia,exc_Cirrhosis	4	150	Other
26	NCT04148430	inc_Neoplasms,inc_Hematologic_Neoplasms,inc_Ferritins,inc_Ventilation_Mechanical,inc_Therapeutics,exc_Bacterial_Infections,exc_Women,exc_Serum,exc_Pregnancy,exc_Janus_Kinase_Inhibitors,exc_Hydroxychloroquine,exc_Antibiotics,exc_Adrenal_Cortex_Hormones,exc_Drug_Therapy,exc_Life_Expectancy,exc_Therapeutics	0	90	Drug
27	NCT04160975	inc_Men,inc_Ethnicity_Caucasian,inc_Ethnicity_African_American	1	3350	Behavioral
29	NCT04244591	inc_COVID-19,exc_Pregnancy,exc_Adrenal_Cortex_Hormones,exc_Prednisone,exc_Lung_Diseases,exc_Heart_Arrest	8	80	Drug
32	NCT04251871	exc_Pregnancy,exc_Women,exc_Blood_Coagulation_Disorders,exc_Bilirubin,exc_Blood_Urea_Nitrogen	4	150	Drug
33	NCT04252118	inc_Men,inc_Women,inc_Aged,inc_Pneumonia,inc_Four-Dimensional_Computed_Tomography,exc_Pregnancy,exc_Psychotic_Disorders,exc_HIV|HIV_Infections,exc_Tuberculosis,exc_Orthomyxoviridae,exc_Adenoviridae|Adenoviridae_Infections|Adenovirus_Infections_Human|Adenoviruses_Human	1	20	Biological
34	NCT04252274	inc_Pneumonia,exc_Darunavir,exc_Cobicistat	4	30	Drug
35	NCT04252664	inc_Fever|Hyperthermia_Induced,inc_Arm,exc_Liver_Diseases,exc_Renal_Replacement_Therapy,exc_Hemodialysis,exc_Peritoneal_Dialysis,exc_Kidney_Diseases,exc_Pregnancy,exc_Pregnancy_Tests,exc_Therapeutics	4	308	Drug
36	NCT04257656	inc_Arm,exc_Liver_Diseases,exc_Pregnancy,exc_Pregnancy_Tests,exc_Kidney_Diseases,exc_Renal_Replacement_Therapy,exc_Hemodialysis,exc_Peritoneal_Dialysis,exc_Therapeutics	4	237	Drug
38	NCT04260594	inc_COVID-19,exc_Therapeutics,exc_Platelet_Count,exc_Aspartate_Aminotransferases,exc_Alanine_Transaminase,exc_Kidney_Diseases,exc_International_Normalized_Ratio,exc_Prothrombin_Time,exc_Partial_Thromboplastin_Time,exc_Anticoagulants,exc_Women,exc_Pregnancy,exc_Serum,exc_Bone_Marrow_Transplantation,exc_HIV|HIV_Infections,exc_Neurologic_Dysfunction,exc_Neurodevelopmental_Disorders,exc_Cerebral_Palsy,exc_Epilepsy,exc_Stroke,exc_Intellectual_Disability,exc_Spinal_Cord_Injuries,exc_Heart_Diseases,exc_Arrhythmias_Cardiac	8	380	Drug
39	NCT04261270	inc_Polymerase_Chain_Reaction,inc_Infections,inc_Pregnancy,inc_Women,exc_Pneumonia,exc_Respiratory_Failure,exc_Therapeutics,exc_Liver_Diseases,exc_Women,exc_Pregnancy_Tests	4	60	Drug
40	NCT04261426	inc_Polymerase_Chain_Reaction,inc_COVID-19,inc_Respiratory_Failure,inc_Ventilation_Mechanical,inc_Multiple_Organ_Failure,exc_Pneumonia,exc_Influenza_A_virus,exc_Influenza_B_virus,exc_Pneumonia_Bacterial,exc_Women,exc_Pregnancy	8	80	Drug
41	NCT04261517	inc_Pneumonia,exc_Chloroquine,exc_Hydroxychloroquine,exc_Women,exc_Pregnancy,exc_Heart,exc_Kidney_Diseases,exc_Brain,exc_Hematologic_Diseases,exc_Retinal_Diseases,exc_Hearing_Loss,exc_Neurologic_Dysfunction,exc_Mental_Disorder	0	30	Drug
42	NCT04261907	inc_Men,inc_Women,inc_Polymerase_Chain_Reaction,exc_Therapeutics,exc_Liver_Diseases,exc_Women	2	160	Drug
43	NCT04263402	inc_Pneumonia,exc_Immunosuppressive_Agents,exc_Glucocorticoids,exc_Pregnancy	4	100	Drug
44	NCT04264533	exc_Ascorbic_Acid,exc_Pregnancy,exc_Tracheotomy,exc_Glucosephosphate_Dehydrogenase_Deficiency,exc_Diabetic_Ketoacidosis	4	56	Drug
45	NCT04264858	inc_Infections,inc_Polymerase_Chain_Reaction,inc_Therapeutics,exc_Pneumonia_Viral,exc_Immunoglobulin_E|Immunoglobulin_Therapy|Immunoglobulins,exc_Interrupted_Time_Series_Analysis	4	10	Drug
46	NCT04268537	inc_Lymphocytes,inc_Respiratory_Failure,exc_Pregnancy,exc_Pulmonary_Disease_Chronic_Obstructive,exc_Oxygen,exc_Bone_Marrow,exc_Hematopoietic_Stem_Cell_Transplantation,exc_Radiotherapy,exc_Drug_Therapy,exc_HIV,exc_X-Linked_Combined_Immunodeficiency_Diseases	4	120	Drug
47	NCT04269525	inc_Women,exc_HIV|HIV_Infections,exc_Pregnancy,exc_Women,exc_Pulmonary_Embolism	1	16	Biological
50	NCT04273321	exc_Immunosuppressive_Agents,exc_Immunosuppression,exc_Pregnancy,exc_Women,exc_Glucocorticoids	4	86	Drug
51	NCT04273529	inc_Polymerase_Chain_Reaction,inc_Therapeutics,exc_Liver_Diseases,exc_Kidney_Diseases,exc_Pregnancy,exc_Pregnancy_Tests,exc_Thromboembolism	4	100	Drug
52	NCT04273581	inc_Polymerase_Chain_Reaction,exc_Liver_Diseases,exc_Kidney_Diseases,exc_Pregnancy,exc_Pregnancy_Tests,exc_Thromboembolism	4	40	Drug
53	NCT04273646	inc_COVID-19,exc_Hematologic_Diseases,exc_Cachexia,exc_Hemorrhage,exc_Malnutrition,exc_Pneumonia_Viral,exc_Pneumonia_Bacterial,exc_Immunosuppressive_Agents,exc_Organ_Transplants,exc_Infections,exc_HIV|HIV_Infections,exc_Syphilis,exc_Pregnancy,exc_Cognition|Cognitive_Behavioral_Therapy|Cognitive_Dysfunction	6	48	Biological
54	NCT04273763	inc_Men,inc_Women,inc_Polymerase_Chain_Reaction,exc_Liver_Diseases,exc_Pneumonia,exc_Gastrointestinal_Diseases,exc_Stomach_Ulcer,exc_Hemorrhage,exc_Lactose_Intolerance,exc_Bromhexine_Hydrochloride,exc_Starch,exc_Lactose,exc_Women	4	18	Drug
56	NCT04275245	inc_Men	2	20	Drug
58	NCT04275414	inc_Pleural_Effusion,exc_Renal_Replacement_Therapy,exc_Hemodialysis,exc_Peritoneal_Dialysis,exc_Hepatica,exc_Kidney_Diseases,exc_Hypertension,exc_Hypertensive_Encephalopathy,exc_Heart_Diseases,exc_Angina_Unstable,exc_Myocardial_Infarction,exc_Anticoagulants,exc_Thrombosis,exc_Ischemic_Attack_Transient,exc_Deep_Vein_Thrombosis,exc_Pulmonary_Embolism,exc_Vascular_Diseases,exc_Aneurysm,exc_Stomach_Ulcer,exc_Abdominal_Abscess,exc_Wounds_and_Injuries,exc_Hemoptysis,exc_Gastrointestinal_Tract,exc_Epistaxis,exc_Bevacizumab,exc_Hepatitis|Hepatitis_A|Hepatitis_E,exc_Women,exc_Pregnancy	4	27	Drug
60	NCT04276688	exc_Torsades_de_Pointes,exc_Ribavirin,exc_beta-1_Interferon,exc_Depression,exc_Pregnancy,exc_Women	4	127	Drug
61	NCT04276896	inc_Polymerase_Chain_Reaction,inc_COVID-19,inc_Leukocytes,inc_Lymphocytes,inc_HIV,inc_Hepatitis_B|Hepatitis_B_virus,inc_Hepatitis_C_virus,exc_Hepatitis_C,exc_Hepatitis_B,exc_HIV|HIV_Infections,exc_HTLV_Infections|Human_T-lymphotropic_virus_3,exc_Pregnancy_Tests	1	100	Biological
62	NCT04276987	inc_Women,inc_Aged,inc_Respiratory_Failure,inc_Ventilation_Mechanical,inc_Convulsive_Therapy|Shock,exc_Chlamydia|Chlamydia_Infections,exc_Lung_Cancer,exc_Immunosuppressive_Agents,exc_Epilepsy,exc_Anticonvulsants,exc_Oxygen,exc_Hemodialysis,exc_Peritoneal_Dialysis,exc_Liver_Diseases,exc_Valproic_Acid,exc_Valproate_Sodium,exc_Antidepressive_Agents_Tricyclic,exc_Monoamine_Oxidase_Inhibitors,exc_Deep_Vein_Thrombosis,exc_Pulmonary_Embolism,exc_Extracorporeal_Membrane_Oxygenation,exc_HIV|HIV_Infections,exc_Hepatitis_Viruses|Hepatovirus,exc_Syphilis,exc_Pregnancy	1	24	Biological
64	NCT04278963	inc_Infections,inc_Polymerase_Chain_Reaction,exc_Excipients,exc_Weights,exc_Convulsive_Therapy|Shock,exc_Therapeutics,exc_Men,exc_Women,exc_Pregnancy,exc_Pregnancy_Tests	4	300	Drug
65	NCT04279197	inc_Treatment_Protocols,inc_Pulmonary_Fibrosis,inc_Pulmonary_Disease_Chronic_Obstructive,inc_Heart_Failure,inc_Peripheral_Vascular_Diseases,inc_Fibromyalgia,inc_Kidney_Diseases,inc_Neuropsychiatry,inc_Metabolic_Diseases,inc_Malnutrition,inc_Angina_Unstable,inc_Obesity,inc_Pregnancy,inc_Women	4	160	Drug
68	NCT04280224	inc_Men,inc_Women,inc_Aged,inc_Pneumonia,inc_Four-Dimensional_Computed_Tomography,exc_Pregnancy,exc_HIV|HIV_Infections,exc_Hepatitis_B,exc_Hepatitis_C,exc_Psychotic_Disorders	1	30	Biological
70	NCT04280705	inc_COVID-19,inc_Men,inc_Adult,inc_Women,exc_Alanine_Transaminase,exc_Aspartate_Aminotransferases,exc_Hemodialysis,exc_Hemofiltration,exc_Pregnancy	2	1062	Other
72	NCT04283461	inc_Men,inc_Women,inc_Amenorrhea,inc_Hysterectomy,inc_Ovariectomy,inc_Intrauterine_Devices_Consent,inc_Contraceptives_Oral_Combined_Consent,inc_Urine,inc_Vaccination,inc_Vasectomy,inc_Pulse,inc_Leukocytes,inc_Hemoglobin_E|Hemoglobins,inc_Blood_Platelets,inc_Alanine_Transaminase,inc_Aspartate_Aminotransferases,inc_Creatinine,inc_Alkaline_Phosphatase,inc_Bilirubin,inc_Lipase,inc_Prothrombin_Time,inc_Partial_Thromboplastin_Time,inc_Leukapheresis,inc_Weights,inc_Aspirin,exc_Pregnancy_Tests,exc_Mental_Disorder,exc_Pulmonary_Disease_Chronic_Obstructive,exc_Asthma,exc_Oral_Stage,exc_Theophylline,exc_Ipratropium,exc_Biopharmaceuticals,exc_Cardiovascular_Diseases,exc_Congestive_Heart_Failure,exc_Cardiomyopathies,exc_Myocardial_Ischemia,exc_Myocarditis,exc_Pericarditis,exc_Myocardial_Infarction,exc_Arrhythmias_Cardiac,exc_Coronary_Artery_Bypass,exc_Neurologic_Dysfunction,exc_Epilepsy,exc_Stroke,exc_Seizures,exc_Encephalopathy,exc_Focal_Neurologic_Deficits,exc_Guillain-Barre_Syndrome,exc_Encephalomyelitis,exc_Myelitis_Transverse,exc_Ischemic_Attack_Transient,exc_Multiple_Sclerosis,exc_Parkinson_Disease,exc_Amyotrophic_Lateral_Sclerosis,exc_Creutzfeldt-Jakob_Syndrome,exc_Alzheimer_Disease,exc_Cancer,exc_Hypothyroidism,exc_Psoriasis,exc_X-Linked_Combined_Immunodeficiency_Diseases,exc_Chronic_Kidney_Diseases,exc_Hepatitis_B_Surface_Antigens,exc_Biological_Therapy,exc_Devices,exc_Drug_Therapy|Pharmaceutical_Preparations,exc_Pharmaceutical_Preparations,exc_Vaccination,exc_Contraceptives_Injections_Consent,exc_Immunoglobulin_E|Immunoglobulin_Therapy|Immunoglobulins,exc_Interferons,exc_Immunomodulators,exc_Endophthalmitis,exc_Immunosuppression,exc_Fatty_Liver,exc_Cannabis,exc_Vaccines_Inactivated,exc_COVID-19	1	120	Biological
74	NCT04286503	inc_Sequential_Organ_Failure_Assessment_Scores,inc_Pneumonia,exc_Pneumonia_Viral,exc_Macrolides,exc_Organ_Transplantation,exc_Coma,exc_Intestinal_Obstruction,exc_Pregnancy,exc_Women,exc_Men,exc_Bilirubin,exc_Extracorporeal_Membrane_Oxygenation	4	520	Drug
76	NCT04288102	inc_Men,inc_Women,inc_Aged,inc_COVID-19,inc_Four-Dimensional_Computed_Tomography,inc_Pneumonia,inc_Dyspnea,exc_Pregnancy,exc_Psychotic_Disorders,exc_HIV|HIV_Infections,exc_Tuberculosis,exc_Orthomyxoviridae,exc_Adenoviridae|Adenoviridae_Infections|Adenovirus_Infections_Human|Adenoviruses_Human,exc_Noninvasive_Ventilation,exc_Convulsive_Therapy|Shock	1	100	Biological
80	NCT04291053	inc_Men,inc_Women,inc_Heart,inc_Brain,exc_Women,exc_Pregnancy,exc_Diabetes	2	550	Drug
81	NCT04291729	inc_Pneumonia,inc_Women,inc_Pregnancy,exc_Pneumonia,exc_Therapeutics,exc_Liver_Diseases,exc_Women,exc_Pregnancy_Tests	4	11	Drug
83	NCT04292730	exc_Therapies_Investigational,exc_Ventilation_Mechanical,exc_Alanine_Transaminase,exc_Aspartate_Aminotransferases	4	1113	Drug
84	NCT04292899	exc_Therapies_Investigational,exc_Alanine_Transaminase,exc_Aspartate_Aminotransferases	4	4891	Drug
87	NCT04293887	exc_Interferons,exc_Asthma,exc_Heart_Diseases,exc_Renal_Insufficiency,exc_Epilepsy,exc_Central_Nervous_System|Central_Nervous_System_Infections,exc_Pregnancy_Tests,exc_Women	4	328	Drug
88	NCT04295551	exc_Hematologic_Diseases,exc_HIV|HIV_Infections,exc_Women,exc_Pregnancy,exc_Immunosuppressive_Agents,exc_Organ_Transplants,exc_Therapeutics	4	80	Drug
89	NCT04298060	exc_Continuous_Positive_Airway_Pressure,exc_Alanine_Transaminase,exc_Aspartate_Aminotransferases,exc_Alkaline_Phosphatase,exc_Bilirubin,exc_Women,exc_Pregnancy_Tests,exc_Respiratory_Therapy	4	280	Drug
91	NCT04299152	inc_Fever|Hyperthermia_Induced,inc_Blood_Component_Removal,inc_Therapeutics,exc_Creatinine,exc_Coronary_Artery_Disease,exc_Hepatitis_B,exc_Hepatitis_C,exc_HIV,exc_Cyclosporine,exc_Tacrolimus,exc_Sirolimus,exc_Drug_Therapy,exc_Hemoglobin_E|Hemoglobins,exc_Blood_Platelets	1	20	Combination Product
92	NCT04299724	inc_Leukocytes,inc_Lymphocytes,inc_HIV,inc_Hepatitis_B|Hepatitis_B_virus,inc_Hepatitis_C_virus,exc_Hepatitis_C,exc_Hepatitis_B,exc_HIV|HIV_Infections,exc_Pregnancy_Tests	1	100	Biological
93	NCT04302519	inc_Pneumonia,exc_HIV|HIV_Infections,exc_Pregnancy,exc_Women,exc_Life_Cycle_Stages	1	24	Biological
95	NCT04303299	inc_Men,inc_Pregnancy,inc_Pregnancy_Tests,exc_Pregnancy,exc_Women,exc_Materials_Testing,exc_Antiviral_Agents	4	320	Drug
96	NCT04303507	inc_Chloroquine,inc_Hydroxychloroquine,inc_Antiviral_Agents,inc_COVID-19,exc_Chloroquine,exc_Hydroxychloroquine,exc_Aminoquinolines,exc_Pharmaceutical_Preparations,exc_Retinal_Diseases,exc_Pregnancy,exc_Women,exc_Porphyrias,exc_Amiodarone,exc_Sotalol,exc_Flecainide,exc_Praziquantel,exc_Levofloxacin,exc_Moxifloxacin,exc_Ciprofloxacin,exc_Azithromycin,exc_Clarithromycin,exc_Erythromycin,exc_Ketoconazole,exc_Itraconazole,exc_Terfenadine,exc_Quetiapine,exc_Chlorpromazine,exc_Thioridazine,exc_Haloperidol,exc_Droperidol,exc_Methadone,exc_Migraine_Disorders,exc_Metoclopramide,exc_Mitotane,exc_Cyclosporine,exc_Mifepristone	0	40000	Drug
97	NCT04304053	inc_Men,inc_Women,inc_Pregnancy_Tests,inc_Oral_Stage,inc_Infections,exc_Arrhythmias_Cardiac,exc_Pharmaceutical_Preparations,exc_Dialysis,exc_Psoriasis,exc_Retinal_Diseases,exc_Glucosephosphate_Dehydrogenase,exc_Pregnancy,exc_Women,exc_Hospital_Readmissions,exc_Therapeutics,exc_Neurologic_Dysfunction,exc_Mental_Disorder	2	2300	Drug
98	NCT04304313	inc_COVID-19,inc_Fever|Hyperthermia_Induced,inc_Respiratory_Therapy,inc_Pneumonia,inc_Erythromycin,inc_Saquinavir,inc_Ketoconazole,inc_Itraconazole,inc_Cimetidine,inc_HIV_Protease_Inhibitors,exc_Cognition|Cognitive_Behavioral_Therapy|Cognitive_Dysfunction,exc_Mental_Disorder,exc_Pregnancy,exc_Women,exc_Nitrates,exc_Stroke,exc_Hypotension,exc_Hypertension	4	10	Drug
99	NCT04305106	inc_Men,inc_Women,inc_Dyspnea,exc_Liver|Liver_Dysfunction,exc_Kidney_Diseases,exc_Renal_Replacement_Therapy,exc_Hemodialysis,exc_Peritoneal_Dialysis,exc_Hypertension,exc_Hypertensive_Encephalopathy,exc_Antihypertensive_Agents,exc_Heart_Diseases,exc_Angina_Unstable,exc_Myocardial_Infarction,exc_Anticoagulants,exc_Thrombolytic_Therapy,exc_Thrombosis,exc_Ischemic_Attack_Transient,exc_Deep_Vein_Thrombosis,exc_Pulmonary_Embolism,exc_Aneurysm,exc_Stomach_Ulcer,exc_Intestinal_Perforation,exc_Abdominal_Abscess,exc_Hemoptysis,exc_Gastrointestinal_Tract,exc_Bevacizumab,exc_Hepatitis|Hepatitis_A|Hepatitis_E,exc_HIV|HIV_Infections,exc_Pregnant_Women,exc_Women	4	140	Drug
100	NCT04305457	inc_Fever|Hyperthermia_Induced,inc_Positive_End-Expiratory_Pressure,exc_Tracheostomy,exc_Therapeutics,exc_Nasal_Cannula	4	70	Drug
101	NCT04306393	exc_Pneumonectomy,exc_Renal_Replacement_Therapy,exc_Cancer	4	200	Drug
105	NCT04307693	exc_Pregnancy,exc_Immunocompromised_Host,exc_Aspartate_Aminotransferases,exc_Alanine_Transaminase	4	65	Drug
106	NCT04308317	inc_Therapeutics,inc_COVID-19,exc_Idiopathic_Pulmonary_Fibrosis,exc_Asthma,exc_Bronchiectasis,exc_Pulmonary_Embolism,exc_Angina_Unstable,exc_Myocardial_Infarction,exc_Death,exc_Stroke,exc_Cerebral_Hemorrhage,exc_Liver|Liver_Dysfunction,exc_Kidney_Diseases,exc_Cirrhosis,exc_Hypertension,exc_Dialysis,exc_Kidney_Transplantation,exc_Women,exc_Pregnancy,exc_Cognition|Cognitive_Behavioral_Therapy|Cognitive_Dysfunction	6	60	Drug
107	NCT04308668	exc_Hospitalization,exc_Hydroxychloroquine,exc_Glucosephosphate_Dehydrogenase_Deficiency,exc_Chronic_Kidney_Diseases,exc_Dialysis,exc_Myocardial_Ischemia,exc_Weights,exc_Porphyrias,exc_Flecainide,exc_Cordarone,exc_Digitek,exc_Procan,exc_Procanbid,exc_Propafenone,exc_Sotalol,exc_Ciprofloxacin,exc_Moxifloxacin,exc_Azithromycin,exc_Clarithromycin,exc_Erythromycin,exc_Ketoconazole,exc_Itraconazole,exc_Mefloquine,exc_Citalopram,exc_Desipramine,exc_Escitalopram,exc_Imipramine,exc_Doxepin,exc_Fluoxetine,exc_Wellbutrin,exc_Venlafaxine,exc_Antipsychotic_Agents,exc_Droperidol,exc_Lithium,exc_Quetiapine,exc_Thioridazine,exc_Methadone	4	1309	Drug
108	NCT04310228	inc_Women,inc_Pregnancy,inc_Men,exc_Pregnancy,exc_Women,exc_Ribavirin,exc_Hydroxychloroquine,exc_Antibodies_Monoclonal,exc_Respiratory_Failure,exc_Ventilation_Mechanical,exc_Convulsive_Therapy|Shock,exc_Therapeutics,exc_Measures,exc_Neutrophils,exc_Hepatitis|Hepatitis_A|Hepatitis_E,exc_Tuberculosis,exc_Mycoses,exc_Organ_Transplants	0	150	Drug
109	NCT04310865	exc_Excipients,exc_Diarrhea,exc_Convulsive_Therapy|Shock,exc_Respiratory_Failure,exc_Men,exc_Women,exc_Pregnancy,exc_Pregnancy_Tests,exc_Therapeutics	4	116	Drug
110	NCT04311177	inc_Fever|Hyperthermia_Induced,inc_Angiotensin-Converting_Enzyme_Inhibitors,inc_Angiotensin_Receptor_Antagonists,inc_Angioedema,inc_Pregnancy,inc_Women,inc_Sexual_Abstinence_Consent,inc_Kidney_Diseases,inc_Dialysis,inc_Chronic_Kidney_Diseases,inc_Liver_Diseases,inc_Cirrhosis,inc_Hepatitis_B,inc_Hepatitis_C,inc_Potassium	4	580	Drug
111	NCT04311697	exc_Pregnancy,exc_Mean_Arterial_Pressure,exc_Extracorporeal_Membrane_Oxygenation,exc_Acquired_Immunodeficiency_Syndrome,exc_Transplants,exc_Myocardial_Infarction,exc_Anuria,exc_Stroke,exc_Craniocerebral_Trauma,exc_Intracranial_Pressure,exc_Nervous_System_Diseases	4	144	Drug
112	NCT04312009	exc_Angiotensin-Converting_Enzyme_Inhibitors,exc_Angiotensin_Receptor_Antagonists,exc_Angioedema,exc_Pregnancy,exc_Urine,exc_Women,exc_Kidney_Diseases,exc_Dialysis,exc_Chronic_Kidney_Diseases,exc_Dehydration,exc_Arterial_Pressure,exc_Liver_Diseases,exc_Cirrhosis,exc_Hepatitis_B,exc_Hepatitis_C,exc_Potassium	4	200	Drug
114	NCT04312243	exc_Pregnancy,exc_Hemoglobinopathies,exc_Anemia	4	470	Drug
115	NCT04312997	inc_Oximetry_Pulse,inc_COVID-19,inc_Spirometry,inc_Women,inc_Pregnancy,inc_Pregnancy_Tests,inc_Men,exc_COVID-19,exc_Asthma,exc_Asthma_Exercise-Induced,exc_Pulmonary_Fibrosis,exc_Pulmonary_Disease_Chronic_Obstructive,exc_Hypertension,exc_Heart_Failure,exc_Therapies_Investigational	8	100	Drug
116	NCT04313023	inc_Spirometry,inc_Women,inc_Pregnancy,inc_Pregnancy_Tests,inc_Men,exc_COVID-19,exc_Asthma,exc_Asthma_Exercise-Induced,exc_Pulmonary_Fibrosis,exc_Pulmonary_Disease_Chronic_Obstructive,exc_Hypertension,exc_Heart_Failure	2	200	Drug
117	NCT04313127	inc_HIV,exc_Seizures,exc_Epilepsy,exc_Brain,exc_Women,exc_Pregnancy,exc_Infections,exc_Severe_Acute_Respiratory_Syndrome,exc_Chronic_Disease,exc_Asthma,exc_Diabetes,exc_Thyroid_Diseases,exc_Cardiovascular_Diseases,exc_Arrhythmias_Cardiac,exc_Myocardial_Infarction,exc_Hypertension,exc_Angioedemas_Hereditary,exc_Angioedema,exc_Blood_Platelet_Disorders,exc_Feeding_Disorders,exc_Adrenal_Cortex_Hormones,exc_Antibiotics_Cytotoxic,exc_Vaccines_Attenuated,exc_Vaccines_Inactivated,exc_Therapeutics	1	108	Biological
118	NCT04313322	exc_Pregnancy,exc_Women,exc_Pulmonary_Embolism,exc_Liver|Liver_Dysfunction,exc_Kidney_Diseases,exc_HIV|HIV_Infections	1	5	Biological
119	NCT04315298	inc_COVID-19,inc_Pneumonia,inc_Communicable_Diseases|Disease,inc_Immunocompromised_Host,inc_Respiratory_Failure,exc_Aspartate_Aminotransferases,exc_Alanine_Transaminase,exc_Blood_Platelets,exc_Janus_Kinase_Inhibitors,exc_Therapeutics,exc_Leflunomide,exc_Methotrexate,exc_Tuberculosis,exc_Mycoses,exc_Hydroxychloroquine,exc_Immunosuppression,exc_Renal_Replacement_Therapy,exc_Acute_Kidney_Injury,exc_Extracorporeal_Membrane_Oxygenation	0	1912	Drug
120	NCT04315480	inc_Polymerase_Chain_Reaction,exc_Heart_Failure,exc_Bacterial_Infections,exc_Hematologic_Neoplasms	4	38	Drug
121	NCT04315896	inc_Pregnancy_Tests,inc_Women,inc_COVID-19,exc_Hydroxychloroquine,exc_Chloroquine,exc_Chronic_Kidney_Diseases	0	500	Drug
122	NCT04315948	inc_COVID-19,inc_Ventilation_Mechanical,inc_Women,exc_Chronic_Kidney_Diseases,exc_Dialysis,exc_Pregnancy,exc_Hydroxychloroquine,exc_Amiodarone,exc_Colchicine,exc_Simvastatin,exc_Escitalopram,exc_Hydroxyzine,exc_Domperidone,exc_Depression,exc_Suicide_Attempted,exc_Suicidal_Ideation	0	3100	Drug
123	NCT04315987	inc_Men,inc_Women,inc_Aged,exc_HIV|HIV_Infections,exc_Women,exc_Pregnancy,exc_Life_Cycle_Stages,exc_Convulsive_Therapy|Shock,exc_Immunosuppressive_Agents,exc_Organ_Transplants	1	90	Biological
124	NCT04316377	inc_Communicable_Diseases|Disease,exc_Psoriasis,exc_Pregnancy	4	53	Drug
125	NCT04316728	exc_Body_Temperature	1	200	Device
128	NCT04317040	inc_Men,inc_Women,inc_Virus_Diseases,exc_Pregnancy,exc_Pregnancy_Tests,exc_Liver_Failure	2	243	Drug
129	NCT04317092	inc_COVID-19,inc_Pneumonia,inc_Oxygen,exc_Neutrophils,exc_Blood_Platelets	8	400	Drug
130	NCT04318015	inc_Respiratory_Therapy,exc_Hydroxychloroquine,exc_Women,exc_Pregnancy_Tests,exc_Chronic_Kidney_Diseases	0	400	Drug
132	NCT04318431	inc_Vaccination,inc_Chronic_Disease,inc_Angina_Pectoris,inc_Bronchitis	4	605	Diagnostic Test
133	NCT04318444	exc_Temperature,exc_Hydroxychloroquine,exc_Pregnancy,exc_Glucosephosphate_Dehydrogenase_Deficiency,exc_Dialysis	0	1600	Drug
136	NCT04320056	exc_Hydrogen-Ion_Concentration	4	216	Other
137	NCT04320238	exc_Pregnant_Women,exc_Chronic_Disease,exc_Fever|Hyperthermia_Induced	7	2944	Drug
138	NCT04320277	inc_COVID-19,inc_Pneumonia,exc_Thrombophlebitis,exc_Latent_Tuberculosis,exc_Pregnancy	8	200	Drug
140	NCT04320615	inc_X-Ray_Therapy|X-Rays,exc_Antibodies_Monoclonal,exc_Mycoses,exc_Virus_Diseases,exc_Infections,exc_Therapeutics,exc_Pregnancy,exc_Pregnancy_Tests,exc_Alanine_Transaminase,exc_Aspartate_Aminotransferases,exc_Platelet_Count	4	450	Drug
142	NCT04320953	exc_Gastric_Outlet_Obstruction,exc_Magnetic_Resonance_Imaging,exc_Pregnancy	1	5	Device
143	NCT04321096	exc_Ventilators,exc_Women,exc_Pregnancy,exc_Pregnancy_Tests,exc_Intrauterine_Devices_Consent	4	580	Drug
144	NCT04321174	exc_Lopinavir,exc_HIV|HIV_Infections,exc_Therapeutics,exc_Amiodarone,exc_Colchicine,exc_Kidney_Diseases,exc_Hepatica,exc_Dihydroergotamine,exc_Ergonovine,exc_Methylergonovine,exc_Fusidic_Acid,exc_Lurasidone,exc_Pimozide,exc_Sildenafil,exc_Rifampin,exc_Hypericum_perforatum,exc_Tadalafil,exc_Simvastatin	4	1220	Drug
146	NCT04321278	inc_Men,inc_Infections,inc_Noninvasive_Ventilation,inc_Ventilation_Mechanical,exc_Azithromycin,exc_Hydroxychloroquine,exc_Defibrillators_Implantable,exc_Palliative_Care,exc_Liver_Diseases,exc_Cirrhosis,exc_Alanine_Transaminase|D-Alanine_Transaminase,exc_Aspartate_Aminotransferases,exc_Macular_Degeneration,exc_Pancreatitis,exc_Women,exc_Pregnancy	0	440	Drug
148	NCT04321421	inc_Polymerase_Chain_Reaction,inc_Severe_Acute_Respiratory_Syndrome,inc_Ventilation_Mechanical,exc_Immunoglobulins|Immunoglobulins_Intravenous	4	49	Other
149	NCT04321616	exc_Life_Expectancy,exc_Myocardial_Infarction,exc_Pregnancy	4	700	Drug
150	NCT04321928	exc_COVID-19	1	7576	Behavioral
151	NCT04321993	inc_COVID-19,inc_Temperature,exc_Therapies_Investigational,exc_Alanine_Transaminase,exc_Aspartate_Aminotransferases,exc_Chronic_Kidney_Diseases,exc_Dialysis,exc_Women,exc_Pregnant_Women,exc_Immunocompromised_Host	8	800	Drug
152	NCT04322123	exc_Men,exc_Pregnancy,exc_Chloroquine,exc_Azithromycin,exc_Hydroxychloroquine	0	630	Drug
154	NCT04322344	inc_Men,inc_Women,inc_Standards,exc_Women,exc_Pregnancy,exc_Escin	2	120	Drug
155	NCT04322396	exc_Azithromycin,exc_Hydroxychloroquine,exc_Quinine,exc_Pregnancy,exc_Psoriasis,exc_Macular_Degeneration,exc_Gastrointestinal_Tract,exc_Neurologic_Dysfunction,exc_Myasthenia_Gravis,exc_Porphyrias,exc_Hypoglycemia	0	226	Drug
158	NCT04322565	inc_Diabetes,inc_Heart_Diseases,inc_Respiratory_Therapy,exc_Pregnancy,exc_Colchicine,exc_Antiviral_Agents,exc_Cobicistat	4	310	Drug
159	NCT04322682	inc_Men,inc_Women,inc_COVID-19,inc_Obesity,inc_Diabetes,inc_Hypertension,inc_Asthma,inc_Pulmonary_Disease_Chronic_Obstructive,inc_Heart_Failure,inc_Coronary_Disease,inc_Vaginal_Spermicides_Consent,inc_Contraceptives_Sponges_Consent,inc_Intrauterine_Devices_Diaphragm,inc_Intrauterine_Devices_Consent,exc_Hospitalization,exc_Inflammatory_Bowel_Diseases,exc_Cirrhosis,exc_Hepatitis_Chronic|Hepatitis_Chronic_Active,exc_Women,exc_Pregnancy,exc_Colchicine,exc_Drug_Therapy,exc_Cancer	8	6000	Drug
160	NCT04322773	inc_Thrombocytopenia,inc_Lymphocyte_Count,exc_Heart_Failure,exc_Bacterial_Infections,exc_Hematologic_Neoplasms,exc_Neutropenia,exc_Pulmonary_Disease_Chronic_Obstructive,exc_Pregnancy,exc_Women,exc_Janus_Kinase_Inhibitors,exc_HIV|HIV_Infections,exc_Hepatitis|Hepatitis_A|Hepatitis_E,exc_Mycoses,exc_Drug_Abuse|Substance_Abuse_Detection,exc_Inflammatory_Bowel_Diseases,exc_Diverticulitis,exc_Ulcer,exc_Gastrointestinal_Tract,exc_Therapeutics	4	20	Drug
162	NCT04323228	inc_COVID-19,exc_Tube_Feeding,exc_Parenteral_Nutrition|Parenteral_Nutrition_Total,exc_Pregnancy,exc_Women	8	40	Dietary Supplement
163	NCT04323332	inc_COVID-19,exc_Cardiopulmonary_Resuscitation,exc_Liver_Diseases,exc_Kidney_Diseases,exc_Gastrointestinal_Hemorrhage,exc_Disseminated_Intravascular_Coagulation,exc_Therapeutics,exc_Respiratory_Failure,exc_Ventilation_Mechanical	8	50	Drug
164	NCT04323345	inc_COVID-19	5	1000	Dietary Supplement
165	NCT04323514	inc_Pneumonia_Interstitial,inc_Intubation	4	500	Dietary Supplement
166	NCT04323527	inc_Men	2	278	Drug
169	NCT04323800	exc_COVID-19,exc_Therapeutics	1	500	Biological
171	NCT04324021	inc_COVID-19,inc_Ferritin_Heavy_Chain|Ferritin_Light_Chain,exc_Respiratory_Insufficiency,exc_Heart_Diseases,exc_Angina_Unstable,exc_Myocardial_Infarction,exc_Kidney_Diseases,exc_Glomerular_Filtration_Rate,exc_Renal_Replacement_Therapy,exc_Hemodialysis,exc_Peritoneal_Dialysis,exc_Hypertension,exc_COVID-19,exc_Latent_Tuberculosis,exc_Pregnant_Women,exc_Mycobacterium,exc_Histoplasma_capsulatum|Histoplasma_capsulatum_Infection,exc_Herpes_Zoster,exc_Salmonella|Salmonella_Infections,exc_Shigellosis,exc_Liver|Liver_Dysfunction	1	54	Biological
173	NCT04324073	inc_Pneumonia,inc_Respiratory_Failure,inc_Ventilation_Mechanical,exc_Pregnancy,exc_Bacterial_Infections,exc_Blood_Platelets,exc_SGOT,exc_SGPT	4	239	Drug
174	NCT04324463	inc_COVID-19,inc_Men,inc_Obesity,inc_Respiratory_Therapy,inc_Diabetes,inc_Cancer,exc_Kidney_Diseases,exc_Liver_Diseases,exc_Pregnancy,exc_Colchicine,exc_Cyclosporine,exc_Verapamil,exc_Protease_Inhibitors|Serpin_E2,exc_Azithromycin,exc_Direct_Factor_Xa_Inhibitors,exc_Heparin,exc_HIV_Protease_Inhibitors,exc_Macrolides,exc_Heparin_Low-Molecular-Weight,exc_Carbamazepine,exc_Ketoconazole	4	4000	Drug
175	NCT04324489	inc_COVID-19,inc_Women,inc_Men,exc_Bilirubin,exc_International_Normalized_Ratio,exc_Women,exc_Pregnancy_Tests,exc_Mental_Disorder,exc_Ventilators_Mechanical	2	4	Drug
176	NCT04324528	exc_Pregnancy	3	30	Device
177	NCT04324606	inc_Pregnancy_Tests,exc_Therapies_Investigational,exc_Immunosuppression,exc_HIV|HIV_Infections,exc_Vitiligo,exc_Celiac_Disease,exc_Immunomodulation,exc_Angioedema,exc_Anaphylaxis,exc_Pregnancy,exc_Cancer,exc_Carcinoma_Basal_Cell,exc_Cancer_of_the_Uterine_Cervix,exc_Depression,exc_Suicidal_Ideation,exc_Bipolar_Disorder,exc_Personality_Disorders,exc_Eating_Disorders,exc_Psychotic_Disorders,exc_Feeding_Disorders,exc_Factor_V_Deficiency|Factor_VII_Deficiency|Factor_X_Deficiency,exc_Blood_Platelet_Disorders,exc_Hypertension,exc_Gastrointestinal_Diseases,exc_Liver_Diseases,exc_Gilbert_Disease,exc_Diabetes,exc_Migraine_Disorders,exc_Urinalysis,exc_COVID-19,exc_Vaccine_Therapy	1	1090	Biological
180	NCT04324996	exc_Women,exc_Pregnancy,exc_Neutrophils	1	90	Biological
181	NCT04325061	inc_Hypoxemia,inc_X-Ray_Therapy|X-Rays,inc_Positive_End-Expiratory_Pressure,exc_Dexamethasone,exc_Adrenal_Cortex_Hormones,exc_Pregnancy	4	200	Drug
182	NCT04325633	inc_Pneumonia,exc_Do-Not-Resuscitate_Orders,exc_Pregnancy,exc_Prisoners,exc_Kidney_Diseases	4	584	Drug
185	NCT04325867	inc_Cardiovascular_Infections,inc_Congestive_Heart_Failure	4	200	Other
186	NCT04325893	inc_Infections,inc_Obesity,inc_Therapeutics,exc_Life_Expectancy,exc_Hydroxychloroquine,exc_Men,exc_Women,exc_Kidney_Diseases,exc_Pregnancy	0	259	Drug
187	NCT04325906	exc_Pneumothorax	1	346	Device
188	NCT04326036	inc_Infections	4	10	Procedure
189	NCT04326075	inc_COVID-19	5	900	Device
190	NCT04326114	exc_Pharmaceutical_Preparations,exc_Rheumatic_Diseases	1	240	Device
193	NCT04326426	inc_COVID-19,inc_Polymerase_Chain_Reaction,inc_Pneumonia,inc_Four-Dimensional_Computed_Tomography,inc_Temperature,exc_Pregnancy,exc_HIV|HIV_Infections,exc_Hepatitis_B,exc_Hepatitis_C	8	300	Drug
194	NCT04326452	inc_Intubation,inc_Oxygen,exc_Cognition|Cognitive_Behavioral_Therapy|Cognitive_Dysfunction	6	30	Device
196	NCT04326790	inc_COVID-19,inc_Body_Temperature,exc_Pregnancy,exc_Colchicine,exc_Liver_Failure	8	180	Drug
197	NCT04326920	inc_Men,inc_Women,exc_Granulocyte-Macrophage_Colony-Stimulating_Factor,exc_Ventilation_Mechanical,exc_Lithium_Carbonate,exc_Women,exc_Pregnancy,exc_Pregnancy_Tests	2	80	Drug
199	NCT04327206	exc_Fever|Hyperthermia_Induced,exc_Immunosuppression,exc_Biological_Factors,exc_Cancer,exc_Cardiovascular_Diseases,exc_Hypertension,exc_Diabetes,exc_HIV|HIV_Infections,exc_Eczema,exc_Dermatitis,exc_Psoriasis,exc_Pregnancy,exc_Women,exc_BCG_Vaccine,exc_COVID-19	4	10078	Drug
200	NCT04327349	inc_COVID-19,exc_Blood_Transfusion,exc_IgA_Deficiency,exc_Heart_Failure,exc_Heart_Diseases,exc_Blood_Pressure,exc_Diabetes,exc_Epilepsy,exc_Acitretin,exc_Isotretinoin,exc_Androgen_Antagonists,exc_Anti-Inflammatory_Agents_Non-Steroidal	1	30	Biological
201	NCT04327388	exc_Extracorporeal_Membrane_Oxygenation,exc_Renal_Replacement_Therapy,exc_Mycoses	4	420	Drug
202	NCT04327401	inc_Infections,inc_Respiratory_Distress_Syndrome_Adult,exc_Pregnancy,exc_Adrenal_Cortex_Hormones	4	299	Drug
203	NCT04327505	inc_COVID-19,inc_Hypertension,inc_Cardiovascular_Diseases,inc_Diabetes,inc_Cancer,exc_Wounds_and_Injuries,exc_Pregnancy,exc_Pregnancy_Tests,exc_Women	8	200	Drug
205	NCT04328012	inc_Pregnancy_Tests,inc_Kidney_Diseases,inc_Renal_Replacement_Therapy,inc_Hepatic_Insufficiency,inc_Cirrhosis,inc_Pregnancy,inc_HIV|HIV_Infections,inc_Losartan,inc_Angiotensin-Converting_Enzyme_Inhibitors,inc_Hypotension,inc_Hyperkalemia,inc_Blood_Pressure,inc_Acute_Kidney_Injury,inc_Mitral_Valve_Stenosis	4	4000	Drug
206	NCT04328129	inc_COVID-19	5	1300	Procedure
207	NCT04328272	exc_Immunocompromised_Host,exc_Aspartate_Aminotransferases,exc_Alanine_Transaminase,exc_Cancer,exc_Pregnancy,exc_Cardiovascular_Diseases,exc_Diabetes,exc_Asthma,exc_Pulmonary_Disease_Chronic_Obstructive,exc_Cerebrovascular_Disorders	4	75	Drug
208	NCT04328285	inc_HIV|HIV_Infections,inc_Therapeutics,inc_Women,exc_COVID-19,exc_Hypothyroidism,exc_Kidney_Diseases,exc_Liver_Failure,exc_Psoriasis,exc_Glomerular_Filtration_Rate,exc_Glucosephosphate_Dehydrogenase_Deficiency,exc_Men,exc_Women,exc_Long_QT_Syndrome,exc_Torsades_de_Pointes,exc_Hepatitis_C_Chronic	4	1200	Drug
209	NCT04328441	inc_Men,inc_Women,inc_COVID-19,exc_BCG_Vaccine,exc_Mycobacterium_tuberculosis|Tuberculosis,exc_Tuberculosis,exc_Fever|Hyperthermia_Induced,exc_Pregnancy,exc_Virus_Diseases,exc_Bacterial_Infections,exc_Vaccination,exc_Infections,exc_HIV,exc_X-Linked_Combined_Immunodeficiency_Diseases,exc_Bone_Marrow_Transplantation,exc_Drug_Therapy,exc_Therapeutics,exc_Prednisone,exc_Oral_Stage,exc_Lymphoma	8	1500	Drug
211	NCT04328467	inc_Anesthesiologists,inc_Nurse_Anesthetists,inc_Paramedics,exc_COVID-19,exc_Chloroquine,exc_Hydroxychloroquine,exc_Chronic_Kidney_Diseases,exc_Dialysis,exc_Glucosephosphate_Dehydrogenase_Deficiency,exc_Weights,exc_Amiodarone,exc_Digoxin,exc_Procainamide,exc_Propafenone,exc_Artemether,exc_Lumefantrine,exc_Mefloquine,exc_Tamoxifen,exc_Methotrexate	0	1500	Drug
212	NCT04328480	exc_Pregnancy,exc_Women	3	2500	Drug
213	NCT04328961	inc_Men,inc_Women,inc_COVID-19,inc_Body_Weight,inc_Internet,exc_Antimalarials,exc_Chemoprevention,exc_Psoriasis,exc_Porphyrias,exc_Neutropenia,exc_Neutrophils,exc_Digoxin,exc_Cyclosporine,exc_Cimetidine,exc_Tamoxifen,exc_Liver_Diseases,exc_Long_QT_Syndrome,exc_Therapies_Investigational,exc_Vaccine_Therapy	8	829	Drug
214	NCT04329195	inc_Pregnancy_Tests,inc_Women,inc_Pregnancy,exc_Respiratory_Distress_Syndrome_Adult,exc_Antihypertensive_Agents,exc_Nephrotic_Syndrome	4	554	Drug
216	NCT04329533	inc_Age,inc_Gynecologic_Surgical_Procedures,exc_Access_Smart_Phone	4	101	Other
217	NCT04329572	inc_Men,inc_Women,inc_Aged,inc_COVID-19,inc_Noninvasive_Ventilation,inc_Pregnancy_Tests,exc_Chloroquine,exc_Zidovudine,exc_Pregnancy	2	400	Drug
218	NCT04329611	inc_COVID-19,inc_Dyspnea,inc_Fever|Hyperthermia_Induced,inc_Therapeutics,exc_Hydroxychloroquine,exc_Chloroquine,exc_Glucosephosphate_Dehydrogenase_Deficiency,exc_Porphyrias,exc_Men,exc_Women,exc_Diarrhea,exc_Eating_Disorders,exc_Ascites,exc_Encephalopathy,exc_Epilepsy,exc_Lumefantrine,exc_Mefloquine,exc_Quinine,exc_Artemether,exc_Cyclosporine,exc_Dapsone,exc_Digoxin,exc_Sepsis|Severe_Sepsis,exc_Heart_Failure,exc_Myocardial_Infarction,exc_Pregnancy,exc_Therapeutics	0	148	Drug
219	NCT04329650	inc_Pneumonia,inc_COVID-19,inc_Women,inc_Access_Telephone,exc_Blood_Platelets,exc_Immunosuppressive_Agents,exc_Prednisone,exc_Tuberculosis,exc_Mycoses,exc_Pregnancy,exc_Excipients	8	200	Drug
220	NCT04329832	inc_COVID-19,exc_Hydroxychloroquine,exc_Azithromycin,exc_Bone_Marrow_Transplantation,exc_Glucosephosphate_Dehydrogenase_Deficiency,exc_Glomerular_Filtration_Rate,exc_Psoriasis,exc_Porphyrias,exc_Digitalis,exc_Flecainide,exc_Amiodarone,exc_Procainamide,exc_Propafenone,exc_Cimetidine,exc_Phenobarbital,exc_Phenytoin,exc_Sotalol,exc_Long_QT_Syndrome,exc_Pregnancy,exc_Weights,exc_Epilepsy,exc_Liver_Diseases	0	85	Drug
221	NCT04329923	inc_Access_Tablet,inc_Azithromycin,inc_Hospitalization,inc_Access_Smart_Phone,inc_Hypertension,inc_Coronary_Artery_Disease,inc_Diabetes,inc_Malabsorption_Syndromes,inc_Prisoners,inc_Pregnancy_Tests,inc_Drug_Therapy|Pharmaceutical_Preparations,inc_Retinal_Diseases,inc_Macular_Degeneration,inc_Droperidol,inc_Quetiapine,inc_Lung_Diseases_Interstitial,inc_Porphyrias,inc_Psoriasis,inc_Cancer,inc_Communicable_Diseases|Disease,inc_Cardiovascular_Diseases,inc_Thoracica,inc_Spine,inc_Phenytoin,inc_Carbamazepine,inc_Phenobarbital,inc_Primidone,inc_Oxcarbazepine,inc_Therapeutics,inc_Arrhythmias_Cardiac,inc_Atrial_Fibrillation,inc_Acute_Coronary_Syndrome,inc_Myocardial_Infarction,inc_Angina_Unstable,inc_Heart_Failure	4	400	Drug
222	NCT04330144	inc_COVID-19,exc_Chloroquine,exc_Hydroxychloroquine,exc_Pregnant_Women,exc_Vision_Disorders,exc_Porphyrias,exc_Arrhythmias_Cardiac,exc_Liver_Cirrhosis,exc_Kidney_Diseases	0	2486	Drug
224	NCT04330300	inc_Men,inc_Hypertension,inc_Language_Fluency_English,exc_Diabetic_Nephropathies,exc_Heart_Failure,exc_Antihypertensive_Agents,exc_Thiazides	4	2414	Drug
225	NCT04330495	inc_Men,inc_Women,inc_Pregnancy_Tests,inc_Arthritis_Rheumatoid,inc_Psoriasis,inc_Biological_Factors,inc_Infliximab,inc_Etanercept,inc_Adalimumab,inc_Rituximab,inc_Abatacept,inc_Natalizumab,inc_Ustekinumab,inc_Oral_Stage,exc_COVID-19,exc_Tamoxifen,exc_Raloxifene,exc_Eye_Diseases,exc_Macular_Degeneration,exc_Cancer,exc_Pregnancy,exc_Gastrointestinal_Tract,exc_Neurologic_Dysfunction,exc_Mental_Disorders,exc_Incompetency_Mental,exc_HIV,exc_Liver_Diseases,exc_Aspartate_Aminotransferases,exc_Men,exc_Women,exc_Bilirubin,exc_Kidney_Diseases,exc_Nephrotic_Syndrome,exc_Chronic_Kidney_Diseases	4	800	Drug
226	NCT04330586	exc_Hypoxia,exc_Inhalers,exc_Pregnancy,exc_Kidney_Diseases,exc_Liver|Liver_Dysfunction,exc_Asthma,exc_Pulmonary_Disease_Chronic_Obstructive	4	94	Drug
227	NCT04330638	inc_Hypoxia,inc_Cytokine_Release_Syndrome,inc_Ferritins,inc_Bacterial_Infections,inc_Men,inc_Women,exc_Anaphylaxis,exc_Ventilation_Mechanical,exc_Extracorporeal_Membrane_Oxygenation,exc_Bacterial_Infections,exc_Mycoses,exc_Immunosuppressive_Agents,exc_Diverticulitis,exc_Pregnancy,exc_Pregnancy_Tests,exc_Women	4	342	Other
228	NCT04330690	inc_COVID-19	5	2900	Drug
229	NCT04331054	exc_Therapeutics,exc_Pregnancy,exc_Women,exc_Digitalis,exc_Disopyramide,exc_Procainamide,exc_Phenothiazines	4	436	Drug
230	NCT04331366	inc_COVID-19,inc_Oxygen,inc_Intubation,exc_Cognition|Cognitive_Behavioral_Therapy|Cognitive_Dysfunction	6	2	Device
231	NCT04331470	exc_Anemia	4	30	Drug
232	NCT04331600	inc_Diabetes,inc_Chronic_Kidney_Diseases,inc_Atrial_Fibrillation,inc_Obesity,inc_Cardiovascular_Diseases,exc_Chloroquine,exc_Hydroxychloroquine,exc_Antiviral_Agents,exc_Renal_Insufficiency,exc_Porphyrias,exc_Amiodarone,exc_Pregnancy,exc_Excipients,exc_HIV|HIV_Infections	0	400	Drug
233	NCT04331613	inc_Men,inc_Women,inc_COVID-19,inc_Respiratory_Distress_Syndrome_Adult,inc_Respiratory_Failure,inc_Convulsive_Therapy|Shock,exc_Transplantation,exc_Cancer,exc_Life_Expectancy,exc_Liver_Failure,exc_Deep_Vein_Thrombosis,exc_Pulmonary_Embolism,exc_Oxygen,exc_Hypertension,exc_Tachycardia_Ventricular,exc_Ventricular_Fibrillation,exc_Liver|Liver_Dysfunction,exc_Kidney_Diseases,exc_Gastrointestinal_Tract,exc_Cardiovascular_Infections,exc_Blood_Coagulation,exc_Cardiopulmonary_Resuscitation,exc_Women,exc_Pregnancy	1	9	Biological
234	NCT04331665	exc_Neutrophils,exc_Blood_Platelets,exc_Aspartate_Aminotransferases,exc_Alanine_Transaminase,exc_Pregnant_Women,exc_Hepatitis_B,exc_HIV|HIV_Infections,exc_Herpesvirus_3_Human|Varicella_Zoster_Virus_Infection,exc_COVID-19	4	64	Drug
235	NCT04331795	inc_COVID-19,inc_Four-Dimensional_Computed_Tomography,exc_Liver_Transplantation,exc_Neutropenia,exc_Thrombocytopenia,exc_Blood_Platelets,exc_Factive,exc_Alemtuzumab,exc_Rituximab,exc_Infliximab,exc_Ustekinumab,exc_Therapeutics,exc_Bone_Marrow_Transplantation,exc_Hepatitis_B,exc_Hepatitis_C,exc_Mycobacterium_tuberculosis|Tuberculosis,exc_Intestinal_Perforation,exc_Diverticulitis,exc_Pregnancy,exc_Acetaminophen,exc_Recombination_Genetic,exc_C-Reactive_Protein,exc_Percutaneous_Coronary_Intervention,exc_Hypertension,exc_Lung_Diseases_Interstitial,exc_Asthma,exc_Pneumonectomy,exc_HIV|HIV_Infections,exc_Cancer,exc_Hormonal_Contraception_Consent,exc_X-Linked_Combined_Immunodeficiency_Diseases,exc_Hemodialysis,exc_Stroke,exc_Neurologic_Deficits	4	32	Drug
236	NCT04331808	inc_Nipah_Virus_Infection,inc_Ventilation_Mechanical,inc_Respiratory_Failure,exc_Pregnancy,exc_Bacterial_Infections,exc_Blood_Platelets,exc_SGOT,exc_SGPT	4	228	Drug
237	NCT04331834	inc_Polymerase_Chain_Reaction,inc_Women,inc_Pregnancy_Tests,exc_Pregnancy,exc_HIV|HIV_Infections,exc_Antiviral_Agents,exc_Anti-Inflammatory_Agents,exc_Chloroquine,exc_Hydroxychloroquine,exc_COVID-19,exc_Visual_Fields,exc_Bradycardia,exc_Tachycardia_Ventricular,exc_Arrhythmias_Cardiac,exc_Potassium,exc_Myocardial_Infarction,exc_Myasthenia_Gravis,exc_Porphyrias,exc_Antimalarials,exc_Antidepressive_Agents_Tricyclic,exc_Selective_Serotonin_Reuptake_Inhibitors,exc_Natalizumab,exc_4-Quinolones|Quinolones,exc_Macrolides	0	440	Drug
239	NCT04331899	inc_COVID-19,exc_Inpatients,exc_Interferons,exc_Women,exc_Pregnancy,exc_Carcinoma_Hepatocellular,exc_HIV,exc_Therapeutics,exc_Heparin,exc_Coumadin,exc_Antibiotics_Antifungal,exc_Antiviral_Agents,exc_Factive	8	120	Drug
241	NCT04332042	inc_Polymerase_Chain_Reaction,inc_Pneumonia_Interstitial,exc_Ventilation_Mechanical,exc_Heart_Failure,exc_Deep_Vein_Thrombosis,exc_Pulmonary_Embolism,exc_Bacterial_Infections,exc_Mycoses,exc_Cancer,exc_Hepatica,exc_Kidney_Diseases,exc_Herpes_Zoster,exc_Anemia,exc_Pregnancy	4	50	Drug
242	NCT04332081	inc_Men,inc_Women,exc_Pregnancy,exc_Pneumothorax	2	20	Device
243	NCT04332094	inc_COVID-19,exc_Dialysis,exc_Chronic_Kidney_Diseases,exc_Dementia,exc_Pregnancy,exc_Bacterial_Infections,exc_Sepsis|Severe_Sepsis,exc_Neutropenia,exc_Thrombocytopenia,exc_Diverticulosis,exc_Skin,exc_Transplants,exc_Immunosuppression	8	276	Drug
244	NCT04332107	inc_Macrolides,inc_Torsades_de_Pointes,inc_Hydroxychloroquine,inc_Nelfinavir,inc_Warfarin,inc_Pregnancy	4	2271	Drug
245	NCT04332380	inc_Men,inc_Women,inc_Therapeutics,inc_Blood_Pressure,exc_Women,exc_Pregnancy,exc_Oral_Surgical_Procedures,exc_Therapeutics,exc_Radiotherapy,exc_Drug_Therapy,exc_Cancer,exc_Glomerular_Filtration_Rate,exc_Glomerulonephritis_IGA	2	10	Drug
246	NCT04332666	inc_COVID-19,exc_Cancer,exc_Pregnant_Women,exc_Immunocompromised_Host	7	60	Drug
247	NCT04332835	inc_COVID-19,exc_Women,exc_Pregnancy,exc_Oral_Surgical_Procedures,exc_Therapeutics,exc_Radiotherapy,exc_Drug_Therapy,exc_Cancer,exc_Glomerular_Filtration_Rate,exc_Glomerulonephritis_IGA	8	92	Drug
249	NCT04332991	exc_Pregnancy,exc_Epilepsy,exc_Porphyria_Cutanea_Tarda,exc_Long_QT_Syndrome,exc_Hydroxychloroquine,exc_Chloroquine,exc_Amodiaquine	0	479	Drug
250	NCT04333225	inc_Men,exc_Therapeutics,exc_Men,exc_Women,exc_Anemia_Aplastic,exc_Agranulocytosis,exc_Leukopenia,exc_Thrombocytopenia,exc_Glucosephosphate_Dehydrogenase_Deficiency,exc_Dermatitis,exc_Psoriasis,exc_Porphyrias,exc_Digoxin,exc_Mefloquine,exc_Methotrexate,exc_Cyclosporine,exc_Praziquantel,exc_Antacids,exc_Kaolin,exc_Cimetidine,exc_Ampicillin,exc_Insulin,exc_Antidiabetics,exc_Antiepileptic_Agents,exc_Thiazides,exc_Diuretics,exc_Laxatives,exc_Enema,exc_Amphotericin_B,exc_Proton_Pump_Inhibitors,exc_Neostigmine,exc_Pyridostigmine,exc_Tamoxifen_Citrate,exc_Aminoquinolines,exc_Cirrhosis,exc_Hepatitis_B,exc_Hepatitis|Hepatitis_A|Hepatitis_E,exc_Mycoses,exc_Pregnancy,exc_Heart_Failure	4	228	Drug
251	NCT04333251	inc_Women,exc_Women	1	115	Biological
252	NCT04333355	inc_Polymerase_Chain_Reaction,inc_COVID-19,inc_Infections,inc_Dyspnea,inc_Respiratory_Failure,inc_Shock_Septic,inc_Multiple_Organ_Failure,exc_Heart_Failure,exc_Kidney_Diseases,exc_Hematologic_Diseases,exc_Hemoglobin_E|Hemoglobins,exc_Blood_Platelets	1	20	Biological
253	NCT04333368	inc_Men,inc_Women,inc_Noninvasive_Ventilation,inc_Respiratory_Distress_Syndrome_Adult,exc_Respiratory_Distress_Syndrome_Adult,exc_Oxygen,exc_Cancer,exc_Pulmonary_Fibrosis,exc_Organ_Transplants,exc_Pregnancy,exc_Extracorporeal_Membrane_Oxygenation,exc_High-Frequency_Oscillation_Ventilation	1	40	Biological
254	NCT04333407	inc_COVID-19,inc_Diabetes,inc_Coronary_Disease,inc_Hypertension,inc_Patient_Admission,exc_Myocarditis,exc_Therapeutics,exc_Life_Expectancy,exc_Pregnancy	8	3170	Drug
255	NCT04333420	inc_Pneumonia,exc_Pulmonary_Disease_Chronic_Obstructive,exc_Congestive_Heart_Failure,exc_Bone_Marrow_Transplantation	4	390	Drug
256	NCT04333472	inc_COVID-19,inc_Cough,inc_Fever|Hyperthermia_Induced,inc_Women,inc_Men,inc_Intrauterine_Devices_Consent,inc_Condoms_Consent,inc_Vasectomy,exc_Critical_Illness,exc_Respiratory_Failure,exc_Immunomodulators,exc_Women,exc_Pregnant_Women,exc_Liver_Diseases,exc_Ascites,exc_Encephalopathy,exc_Gastrointestinal_Diseases,exc_Cancer,exc_Hematologic_Neoplasms,exc_Cardiomyopathies,exc_Cerebrovascular_Disorders,exc_Angina_Pectoris,exc_Myocardial_Infarction,exc_Coronary_Artery_Disease,exc_Men,exc_Hypokalemia,exc_Pancreatitis,exc_Mental_Disorders,exc_Depression,exc_Psychotic_Disorders,exc_Epilepsy,exc_Bone_Marrow,exc_Therapeutics,exc_Platelet_Count,exc_Gilbert_Disease,exc_International_Normalized_Ratio	4	40	Drug
257	NCT04333550	inc_COVID-19,exc_Deferoxamine,exc_Pregnancy,exc_Kidney_Diseases	8	50	Drug
258	NCT04333589	inc_Therapeutics,exc_Pregnancy,exc_Women,exc_Liver|Liver_Dysfunction,exc_Kidney_Diseases,exc_Heart_Diseases	4	210	Drug
259	NCT04333628	exc_Retinal_Diseases,exc_Porphyrias,exc_Hearing_Disorders,exc_Anesthesia_General,exc_Pulse,exc_Heart_Failure_Systolic	4	5	Drug
260	NCT04333654	inc_COVID-19,inc_Hydroxychloroquine,inc_Placebos,exc_Men,exc_Women,exc_Bradycardia,exc_Heart_Diseases,exc_Congestive_Heart_Failure,exc_Myocardial_Infarction,exc_Glucosephosphate_Dehydrogenase_Deficiency,exc_Pregnancy,exc_Hydroxychloroquine,exc_Stevens-Johnson_Syndrome,exc_Epidermal_Necrolysis_Toxic,exc_Hepatica,exc_Dialysis	0	8	Drug
261	NCT04333732	inc_COVID-19,exc_COVID-19,exc_Placebos,exc_Pregnant_Women,exc_Adrenal_Cortex_Hormones,exc_Alkylating_Agents,exc_Radiotherapy,exc_Therapeutics,exc_Blood_Transfusion,exc_Measles-Mumps-Rubella_Vaccine,exc_Neomycin|Paromomycin,exc_Purpura_Thrombocytopenic_Idiopathic,exc_Tuberculosis,exc_Vaccines,exc_Therapies_Investigational,exc_Immunosuppression,exc_HIV|HIV_Infections	8	30000	Drug
263	NCT04333914	inc_Neoplasms,inc_Pneumonia,inc_Cancer,inc_Bone_Marrow,inc_Hemoglobin_E|Hemoglobins,inc_Blood_Platelets,inc_Gilbert_Disease,inc_Kidney_Diseases,inc_Women,inc_Therapeutics,exc_Therapeutics,exc_Nivolumab,exc_Muromonab-CD3,exc_Chloroquine,exc_Immunosuppressive_Agents,exc_Vitiligo,exc_Bronchodilator_Agents,exc_Hormone_Replacement_Therapy,exc_Adrenal_Cortex_Hormones,exc_Measles,exc_Mumps,exc_Rubella,exc_Chickenpox,exc_Yellow_Fever,exc_Vaccines_Attenuated,exc_Cardiovascular_Diseases,exc_Myocardial_Infarction,exc_Arrhythmias_Cardiac,exc_Angina_Unstable,exc_Coronary_Artery_Disease,exc_Congestive_Heart_Failure,exc_Hepatitis_B,exc_Hepatitis_C,exc_HIV,exc_Neurokinin_A|Substance_P,exc_Pregnancy	4	384	Drug
264	NCT04334005	inc_Cough,inc_Fever|Hyperthermia_Induced,inc_Fatigue,inc_Anosmia,inc_Respiratory_Tract_Infections,exc_Respiratory_Therapy,exc_Chronic_Disease,exc_Cancer	4	200	Dietary Supplement
265	NCT04334044	inc_Dyspnea,exc_Pregnancy,exc_Hepatitis_C,exc_Hepatitis_B,exc_Herpes_Zoster,exc_Mycobacterium_tuberculosis|Tuberculosis	4	20	Drug
266	NCT04334148	inc_COVID-19,exc_COVID-19,exc_Fever|Hyperthermia_Induced,exc_Chloroquine,exc_Procainamide,exc_Disopyramide,exc_Mexiletine,exc_Flecainide,exc_Propafenone,exc_Amiodarone,exc_Sotalol,exc_Cimetidine,exc_Dronedarone,exc_Levofloxacin,exc_Ciprofloxacin,exc_Moxifloxacin,exc_Pharmaceutical_Preparations,exc_Kidney_Diseases,exc_Hydroxychloroquine,exc_Therapeutics,exc_Azithromycin,exc_Cirrhosis,exc_Liver_Diseases,exc_Epidermal_Necrolysis_Toxic,exc_Psoriasis,exc_Porphyrias,exc_Coronary_Artery_Disease,exc_Glucosephosphate_Dehydrogenase_Deficiency	0	1363	Drug
267	NCT04334265	exc_Heart,exc_Lung_Diseases_Interstitial,exc_Asthma,exc_Pulmonary_Disease_Chronic_Obstructive,exc_Liver|Liver_Dysfunction,exc_Kidney_Diseases,exc_Neurologic_Dysfunction,exc_Connective_Tissue_Diseases,exc_Women,exc_Pregnancy,exc_Penicillamine,exc_Colchicine,exc_Imatinib,exc_Azathioprine,exc_Cyclophosphamide,exc_Medicine_Chinese_Traditional	4	750	Drug
268	NCT04334382	exc_Chloroquine,exc_Hydroxychloroquine,exc_Azithromycin,exc_Bone_Marrow_Transplantation,exc_Glucosephosphate_Dehydrogenase_Deficiency,exc_Peritoneal_Dialysis,exc_Continuous_Renal_Replacement_Therapy,exc_Glomerular_Filtration_Rate,exc_Liver_Diseases,exc_Psoriasis,exc_Porphyrias,exc_Digitalis,exc_Flecainide,exc_Amiodarone,exc_Procainamide,exc_Propafenone,exc_Weights,exc_Language_Fluency_Spanish,exc_Language_Fluency_English,exc_Access_Cellphone,exc_Pregnancy	0	1550	Drug
269	NCT04334434	inc_Exercise,exc_Cognition|Cognitive_Behavioral_Therapy|Cognitive_Dysfunction,exc_Diabetes,exc_Hypertension	6	30	Other
270	NCT04334460	inc_Nasal_Cannula,inc_Men,inc_Women,inc_Pregnancy,inc_Contraception_Barrier_Consent,exc_Pneumonia_Bacterial,exc_Myocardial_Ischemia,exc_Myocardial_Infarction,exc_Acute_Coronary_Syndrome,exc_Women,exc_Pregnancy,exc_Alanine_Transaminase,exc_Aspartate_Aminotransferases,exc_Ventilation_Mechanical,exc_Chloroquine,exc_Hydroxychloroquine,exc_Janus_Kinase_Inhibitors,exc_Therapeutics	0	120	Drug
271	NCT04334512	exc_Infections,exc_Hypoglycemia,exc_Glucosephosphate_Dehydrogenase_Deficiency,exc_Porphyrias,exc_Anemia,exc_Neutropenia,exc_Myasthenia_Gravis,exc_Macular_Degeneration,exc_Visual_Fields,exc_Liver_Diseases,exc_Psoriasis,exc_Aminoquinolines,exc_Jaundice,exc_Therapeutics,exc_Seizures,exc_Pregnancy,exc_Women	4	600	Drug
272	NCT04334629	inc_Men,inc_COVID-19,exc_Ibuprofen,exc_Asthma,exc_Rhinitis,exc_Angioedema,exc_Urticaria,exc_Hemorrhage,exc_Anti-Inflammatory_Agents_Non-Steroidal,exc_Liver_Failure,exc_Kidney_Diseases,exc_Heart_Failure,exc_Pregnancy,exc_Women	8	230	Drug
273	NCT04334850	exc_Pregnancy,exc_Congenital_Immunodeficiency_Diseases,exc_HIV|HIV_Infections,exc_Hematologic_Neoplasms,exc_Patient_Admission	4	194	Procedure
275	NCT04334928	inc_Men,inc_HIV|HIV_Infections,inc_Pregnancy_Tests,inc_Therapeutics,inc_Women,exc_COVID-19,exc_HIV|HIV_Infections,exc_Hepatitis_B,exc_Kidney_Diseases,exc_Hemodialysis,exc_Osteoporosis,exc_Myasthenia_Gravis,exc_Retinitis_Pigmentosa,exc_Bradycardia,exc_Weights,exc_Hematologic_Diseases,exc_Therapeutics,exc_Azithromycin,exc_Chlorpromazine,exc_Cisapride,exc_Clarithromycin,exc_Domperidone,exc_Droperidol,exc_Erythromycin,exc_Haloperidol,exc_Lumefantrine,exc_Mefloquine,exc_Methadone,exc_Pentamidine,exc_Procainamide,exc_Quinidine,exc_Quinine,exc_Sotalol,exc_Thioridazine,exc_Amiodarone	4	4000	Drug
277	NCT04334967	inc_Access_Telephone,exc_Chloroquine,exc_Hydroxychloroquine,exc_Retinal_Diseases,exc_Epilepsy,exc_Hemodialysis,exc_Glucosephosphate_Dehydrogenase_Deficiency,exc_Digoxin,exc_Amiodarone,exc_Flecainide,exc_Procainamide,exc_Abiraterone_Acetate,exc_Dapsone,exc_Fusidic_Acid,exc_Mifepristone,exc_Mitotane,exc_Pimozide,exc_Propafenone,exc_Women,exc_Hemorrhage,exc_Factive	0	13	Drug
278	NCT04334980	inc_Vaccination,inc_Men,inc_Women,inc_Urine,inc_Pulse,inc_Hemoglobin_E|Hemoglobins,inc_Platelet_Count,inc_Aspartate_Aminotransferases,inc_Alanine_Transaminase,inc_Alkaline_Phosphatase,inc_Bilirubin,inc_Lipase,inc_Prothrombin_Time,inc_Partial_Thromboplastin_Time,exc_Pregnancy_Tests,exc_Crohn_Disease,exc_Colitis_Ulcerative,exc_Gastritis,exc_Proctitis,exc_COVID-19,exc_Hypertension,exc_Diabetes,exc_Mental_Disorder,exc_Pulmonary_Disease_Chronic_Obstructive,exc_Asthma,exc_Oral_Stage,exc_Theophylline,exc_Ipratropium,exc_Biopharmaceuticals,exc_Cardiovascular_Diseases,exc_Congestive_Heart_Failure,exc_Cardiomyopathies,exc_Myocardial_Ischemia,exc_Myocarditis,exc_Pericarditis,exc_Neurologic_Dysfunction,exc_Migraine_Disorders,exc_Epilepsy,exc_Stroke,exc_Seizures,exc_Encephalopathy,exc_Focal_Neurologic_Deficits,exc_Guillain-Barre_Syndrome,exc_Cancer,exc_Hypothyroidism,exc_Psoriasis,exc_X-Linked_Combined_Immunodeficiency_Diseases,exc_Hepatitis_B_Surface_Antigens,exc_Drug_Therapy|Pharmaceutical_Preparations,exc_Biological_Therapy,exc_Devices,exc_Pharmaceutical_Preparations,exc_Contraceptives_Injections_Consent,exc_Immunoglobulin_E|Immunoglobulin_Therapy|Immunoglobulins,exc_Interferons,exc_Immunomodulators,exc_Endophthalmitis,exc_Fatty_Liver,exc_Vaccines_Inactivated,exc_Amoxicillin,exc_Erythromycin,exc_Antibiotics,exc_Proton_Pump_Inhibitors,exc_Vaccination	1	12	Biological
280	NCT04335032	inc_Men,inc_Women,exc_Intubation,exc_Ventilation_Mechanical,exc_Positive-Pressure_Respiration,exc_Extracorporeal_Membrane_Oxygenation,exc_Fishes,exc_Fish_Oils,exc_Inosine_Monophosphate,exc_Pregnancy,exc_Cod_Liver_Oil,exc_Adrenal_Cortex_Hormones,exc_Sequential_Organ_Failure_Assessment_Scores	4	284	Drug
281	NCT04335071	inc_Diabetes,inc_Coronary_Disease,inc_Heart_Failure,inc_Men,inc_COVID-19,inc_Tomography_X-Ray_Computed,exc_Antibiotics,exc_Cancer,exc_Hemoglobin_E|Hemoglobins,exc_Leukocytes,exc_Blood_Platelets	8	5	Drug
282	NCT04335084	inc_Men,inc_Women,exc_Polymerase_Chain_Reaction,exc_Therapeutics,exc_Diabetes,exc_Hypoglycemia,exc_Glucosephosphate_Dehydrogenase_Deficiency,exc_Porphyrias,exc_Anemia,exc_Neutropenia,exc_Myasthenia_Gravis,exc_Macular_Degeneration,exc_Visual_Fields,exc_Liver_Diseases,exc_Bilirubin,exc_Psoriasis	4	600	Drug
283	NCT04335123	inc_Antiviral_Agents,inc_Hydroxychloroquine,exc_Pregnancy,exc_Respiratory_Failure,exc_Angiotensin-Converting_Enzyme_Inhibitors,exc_Anti-Inflammatory_Agents_Non-Steroidal,exc_Norepinephrine,exc_Hyperkalemia,exc_Heart_Failure,exc_Renal_Insufficiency,exc_Liver_Failure,exc_Renal_Artery_Stenosis,exc_Neurologic_Dysfunction	4	34	Drug
284	NCT04335136	inc_Men,inc_Women,exc_Hepatitis_B_Surface_Antigens,exc_HIV_Antibodies|HIV_Seropositivity,exc_Drug_Therapy|Pharmaceutical_Preparations,exc_Lung_Transplantation,exc_Kidney_Diseases,exc_Peritoneal_Dialysis,exc_Drug_Therapy,exc_HIV|HIV_Infections,exc_Organ_Transplants	4	200	Drug
286	NCT04335201	inc_Pneumonia,exc_Heparin,exc_Warfarin,exc_Antithrombins,exc_Direct_Factor_Xa_Inhibitors,exc_Therapeutics,exc_Pregnancy	4	50	Drug
287	NCT04335279	inc_Language_Fluency_English,inc_Language_Fluency_French,exc_Counseling,exc_Therapeutics	4	172	Other
288	NCT04335305	inc_Men,inc_COVID-19,inc_Polymerase_Chain_Reaction,inc_Pneumonia,inc_Sequential_Organ_Failure_Assessment_Scores,inc_Lymphocyte_Count,inc_Life_Expectancy,inc_Pharmaceutical_Preparations,inc_Women,inc_Pregnancy_Tests,exc_Therapies_Investigational,exc_Intubation_Intratracheal,exc_Ventilation_Mechanical,exc_Extracorporeal_Membrane_Oxygenation,exc_Immunomodulators,exc_Alanine_Transaminase,exc_Aspartate_Aminotransferases,exc_Pulmonary_Disease_Chronic_Obstructive,exc_Oxygen,exc_Recombinant_Proteins,exc_Pembrolizumab,exc_X-Linked_Combined_Immunodeficiency_Diseases,exc_Immunosuppression,exc_Reagents,exc_Adrenal_Cortex_Hormones,exc_HIV,exc_Hepatitis_B|Hepatitis_B_virus,exc_Hepatitis_C_virus,exc_Hepatitis_B,exc_Vaccination,exc_Measles,exc_Mumps,exc_Rubella,exc_Yellow_Fever,exc_Rabies,exc_Vaccines_Typhoid,exc_Influenza_Vaccines,exc_Vaccines_Attenuated,exc_Pregnant_Women,exc_Women	4	24	Drug
289	NCT04335552	inc_COVID-19,inc_Language_Fluency_English,inc_Language_Fluency_Spanish,inc_Men,exc_Hydroxychloroquine,exc_Glucosephosphate_Dehydrogenase_Deficiency,exc_Cirrhosis,exc_Long_QT_Syndrome,exc_Porphyrias	0	11	Other
292	NCT04335786	inc_COVID-19,exc_Drugs_Investigational,exc_Potassium,exc_Renal_Artery_Stenosis,exc_Liver|Liver_Dysfunction,exc_Liver_Cirrhosis_Biliary,exc_Cholestasis,exc_Acute_Kidney_Injury,exc_Pregnancy,exc_Women	8	651	Drug
293	NCT04335851	exc_Chronic_Disease,exc_Mental_Disorder,exc_Panic_Attacks	4	68	Other
295	NCT04336254	inc_Pneumonia,exc_Liver_Diseases,exc_Renal_Replacement_Therapy,exc_Hemodialysis,exc_Peritoneal_Dialysis,exc_Renal_Insufficiency,exc_Glomerular_Filtration_Rate,exc_HIV|HIV_Infections,exc_Hepatitis_B,exc_Tuberculosis,exc_Orthomyxoviridae,exc_Adenoviridae|Adenoviridae_Infections|Adenovirus_Infections_Human|Adenoviruses_Human,exc_Women,exc_Pregnancy	1	20	Biological
296	NCT04336332	inc_COVID-19,exc_Women,exc_Pregnancy,exc_COVID-19,exc_Azithromycin,exc_Hydroxychloroquine_Sulfate	1	160	Combination Product
297	NCT04336410	inc_Wolff-Parkinson-White_Syndrome,exc_Pregnancy,exc_SARS_Virus,exc_COVID-19,exc_Middle_East_Respiratory_Syndrome,exc_Severe_Acute_Respiratory_Syndrome,exc_Vaccines,exc_Pharmaceutical_Preparations,exc_Diabetes,exc_Hypertension,exc_Cancer,exc_Cardiovascular_Diseases,exc_Immunosuppression,exc_Therapeutics,exc_Oral_Stage,exc_Antirheumatic_Agents,exc_Bone_Marrow_Transplantation,exc_Injections_Intradermal	4	120	Drug
298	NCT04336462	exc_Women,exc_Pregnancy,exc_Asthma,exc_Tuberculosis,exc_Sarcoidosis,exc_Alveolitis_Fibrosing,exc_Hypertension,exc_Sleep_Apnea_Syndromes,exc_Pneumothorax,exc_Pleural_Effusion,exc_Pulmonary_Embolism,exc_Lung_Cancer,exc_Neoplasms,exc_Lung_Volume_Reduction,exc_Therapeutics,exc_Heart,exc_Liver|Liver_Dysfunction,exc_Kidney_Diseases,exc_Hematopoietic_System,exc_Mental_Disorder,exc_Cognition|Cognitive_Behavioral_Therapy|Cognitive_Dysfunction,exc_Intellectual_Disability,exc_Antioxidants,exc_Ascorbic_Acid	6	100	Device
300	NCT04336748	inc_COVID-19,inc_Hydroxychloroquine,exc_Pregnancy,exc_Hydroxychloroquine,exc_Macular_Degeneration,exc_Neuromuscular_Diseases,exc_Myasthenia_Gravis,exc_Parkinson_Disease,exc_Glucosephosphate_Dehydrogenase_Deficiency	0	440	Drug
301	NCT04336904	inc_Sputum,inc_Therapeutics,inc_Women,inc_Men,exc_Liver_Diseases,exc_Gout,exc_Hyperuricemia,exc_Kidney_Diseases,exc_Renal_Replacement_Therapy,exc_Hemodialysis,exc_Peritoneal_Dialysis,exc_Pregnancy,exc_Women,exc_Therapeutics,exc_Dialysis,exc_Cirrhosis	2	100	Drug
305	NCT04337788	inc_Cough,inc_Dyspnea,inc_Diarrhea,inc_Confusion	4	200	Other
306	NCT04337918	inc_Men,inc_Women,inc_Language_Fluency_English,inc_Sexual_Abstinence_Consent,inc_Inosine_Monophosphate,inc_Fever|Hyperthermia_Induced,exc_Oxygen,exc_Pregnancy,exc_COVID-19	2	200	Drug
307	NCT04337996	inc_Respiratory_Failure,inc_Treatment_Failure,inc_Heart_Failure,inc_Kidney_Diseases,inc_Diabetes,inc_Immunosuppression,inc_Obesity,inc_Cirrhosis,exc_COVID-19,exc_Pregnancy,exc_Women	4	165	Diagnostic Test
308	NCT04338009	exc_Heart_Failure,exc_Pregnancy,exc_Creatinine,exc_Proteinuria,exc_Access_Computer	4	152	Other
309	NCT04338074	exc_Tranexamic_Acid,exc_Gastrointestinal_Tract,exc_Seizures,exc_Cardia,exc_Intracranial_Hemorrhages	4	100	Drug
311	NCT04338126	exc_Tranexamic_Acid,exc_Deep_Vein_Thrombosis,exc_Hypertension,exc_Gastrointestinal_Tract,exc_Seizures,exc_Cardia,exc_Intracranial_Hemorrhages	4	60	Drug
312	NCT04338698	inc_COVID-19,exc_COVID-19,exc_Heart_Diseases,exc_Liver|Liver_Dysfunction,exc_Kidney_Diseases,exc_Pregnancy,exc_Immunocompromised_Host,exc_Antiviral_Agents	8	500	Drug
313	NCT04338802	inc_Therapeutics,inc_Creatinine,inc_Leukocytes,inc_Blood_Platelets,exc_Bronchitis_Chronic,exc_Emphysema,exc_Lung_Diseases_Interstitial,exc_Pulmonary_Heart_Disease,exc_Myocardial_Infarction,exc_Peptic_Ulcer,exc_Pregnancy,exc_Mental_Disorder	4	96	Drug
314	NCT04338828	inc_Dyspnea,exc_Tracheostomy	4	260	Drug
315	NCT04338906	exc_Pregnancy,exc_Hydroxychloroquine,exc_Chloroquine,exc_Macular_Degeneration,exc_Glucosephosphate_Dehydrogenase_Deficiency	0	334	Drug
317	NCT04338958	inc_Men,inc_Temperature,exc_Mycoses,exc_Virus_Diseases,exc_Infections,exc_Hepatitis_B,exc_Hepatitis_C,exc_HIV|HIV_Infections,exc_Anakinra,exc_Adrenal_Cortex_Hormones,exc_Chloroquine,exc_Hydroxychloroquine,exc_Platelet_Count,exc_Hemoglobin_E|Hemoglobins,exc_Pregnancy,exc_Women,exc_Men,exc_Therapeutics,exc_Hysterectomy,exc_Ligation_Tubal,exc_Contraceptives_Injections_Consent,exc_Amenorrhea	0	200	Drug
320	NCT04339426	inc_Men,inc_Women,inc_Platelet_Count,inc_Gilbert_Disease,exc_Mental_Disorder,exc_Pregnancy,exc_Atovaquone,exc_Azithromycin	2	25	Drug
322	NCT04339660	inc_Men,inc_Women,inc_COVID-19,inc_Polymerase_Chain_Reaction,exc_Convulsive_Therapy|Shock,exc_Respiratory_Failure	1	30	Biological
323	NCT04339712	inc_Men,inc_Women,inc_Infections,inc_Sequential_Organ_Failure_Assessment_Scores,inc_Respiratory_Tract|Respiratory_Tract_Infections,exc_Cancer,exc_Tuberculosis,exc_Infections,exc_HIV,exc_Adrenal_Cortex_Hormones,exc_Lupus_Erythematosus_Systemic,exc_Multiple_Sclerosis,exc_Demyelinating_Diseases,exc_Pregnancy,exc_Women	4	40	Drug
324	NCT04339816	inc_Therapies_Investigational,exc_Pregnancy,exc_Therapeutics	4	3	Drug
326	NCT04340050	inc_COVID-19,inc_Donors,inc_Dyspnea,inc_Respiratory_Failure,inc_Shock_Septic,exc_Women,exc_Pregnancy_Tests	1	10	Biological
328	NCT04340232	inc_Men,inc_Pneumonia,inc_COVID-19,exc_Therapeutics,exc_Janus_Kinase_Inhibitors,exc_Azathioprine,exc_Hydroxychloroquine,exc_Chloroquine,exc_HIV|HIV_Infections,exc_Immunosuppressive_Agents,exc_Mycoses,exc_Pregnancy,exc_Ventilation_Mechanical,exc_Extracorporeal_Membrane_Oxygenation	0	80	Drug
329	NCT04340349	exc_Hydroxychloroquine,exc_Bromhexine,exc_Bone_Marrow_Transplantation,exc_Glucosephosphate_Dehydrogenase_Deficiency,exc_Glomerular_Filtration_Rate,exc_Psoriasis,exc_Porphyrias,exc_Digitalis,exc_Flecainide,exc_Amiodarone,exc_Procainamide,exc_Propafenone,exc_Long_QT_Syndrome,exc_Pregnancy,exc_Liver_Diseases,exc_Epilepsy	0	140	Drug
330	NCT04340414	inc_Respiratory_Distress_Syndrome_Adult,inc_Hydrogen-Ion_Concentration	1	10	Device
331	NCT04340544	inc_Women,inc_Pregnancy,inc_Therapeutics,exc_Creatinine,exc_Women,exc_Pregnancy	2	17	Drug
332	NCT04340557	inc_Pregnancy_Tests,inc_Women,exc_Angioedema,exc_Angiotensin-Converting_Enzyme_Inhibitors,exc_Acute_Kidney_Injury,exc_Therapeutics,exc_Hyperkalemia	4	200	Drug
334	NCT04341038	inc_Respiratory_Failure,inc_Polymerase_Chain_Reaction,inc_Ferritins,exc_Life_Expectancy,exc_Glomerular_Filtration_Rate,exc_Leukopenia,exc_Infections	4	84	Drug
335	NCT04341116	inc_Men,inc_Women,inc_COVID-19,inc_Polymerase_Chain_Reaction,exc_Pulmonary_Disease_Chronic_Obstructive,exc_Pulmonary_Alveolar_Proteinosis,exc_Myocardial_Infarction,exc_Angina_Unstable,exc_Arrhythmias_Cardiac,exc_Ventricular_Premature_Complexes,exc_Tachycardia_Ventricular,exc_Ventricular_Fibrillation,exc_Hemoglobin_E|Hemoglobins,exc_Blood_Platelets,exc_Immunosuppression,exc_Extracorporeal_Membrane_Oxygenation,exc_Pregnancy,exc_Women	8	384	Drug
336	NCT04341142	exc_Pregnancy,exc_Women	3	550	Diagnostic Test
338	NCT04341207	inc_Men|Women,exc_Hydroxychloroquine,exc_Chloroquine,exc_Azithromycin,exc_Erythromycin,exc_Macrolides,exc_Ketolides,exc_Hepatica,exc_Cholestasis,exc_Renal_Insufficiency,exc_Tamoxifen,exc_Therapeutics,exc_Glucosephosphate_Dehydrogenase_Deficiency,exc_Hematopoietic_Stem_Cell_Transplantation,exc_Pregnancy,exc_Urine,exc_Women	0	1000	Drug
339	NCT04341285	inc_Respiratory_Distress_Syndrome_Adult,inc_Pulmonary_Edema,inc_Noninvasive_Ventilation,exc_Respiratory_Distress_Syndrome_Adult,exc_Ventilation_Mechanical,exc_Intensive_Care,exc_Pregnancy	4	200	Procedure
340	NCT04341389	inc_HIV,exc_Seizures,exc_Epilepsy,exc_Brain,exc_Women,exc_Pregnancy,exc_Infections,exc_Severe_Acute_Respiratory_Syndrome,exc_Chronic_Disease,exc_Asthma,exc_Diabetes,exc_Thyroid_Diseases,exc_Cardiovascular_Diseases,exc_Arrhythmias_Cardiac,exc_Myocardial_Infarction,exc_Hypertension,exc_Angioedemas_Hereditary,exc_Angioedema,exc_Blood_Platelet_Disorders,exc_Feeding_Disorders,exc_Adrenal_Cortex_Hormones,exc_Antibiotics_Cytotoxic,exc_Vaccines_Attenuated,exc_Vaccines_Inactivated,exc_Therapeutics	1	508	Biological
341	NCT04341415	inc_Oxygen,exc_Pregnancy,exc_Women	4	60	Procedure
342	NCT04341441	inc_Respiratory_Therapy,inc_Temperature,exc_COVID-19,exc_Pharmaceutical_Preparations,exc_Gastric_Bypass,exc_Epilepsy,exc_Cardiovascular_Diseases,exc_Kidney_Diseases,exc_Women,exc_Pregnancy,exc_Dialysis,exc_Cardiac_Death,exc_Diuretics,exc_Abiraterone_Acetate,exc_Amodiaquine,exc_Azithromycin,exc_Dapsone,exc_Digoxin,exc_Fusidic_Acid,exc_Lanthanum,exc_Lumefantrine,exc_Mefloquine,exc_Mifepristone,exc_Mitotane,exc_Pimozide	4	3000	Drug
344	NCT04341493	inc_COVID-19,inc_Diabetes,inc_Obesity	8	86	Drug
346	NCT04341584	inc_Respiratory_Failure,exc_Anakinra,exc_Pregnancy,exc_Bacterial_Infections,exc_Blood_Platelets,exc_SGOT,exc_SGPT,exc_Renal_Insufficiency,exc_Glomerular_Filtration_Rate	4	240	Drug
348	NCT04341675	inc_Hypoxia,exc_Sirolimus,exc_Pregnant_Women,exc_Inflammatory_Bowel_Diseases,exc_Liver_Cirrhosis,exc_Kidney_Diseases,exc_Renal_Replacement_Therapy,exc_Tuberculosis,exc_Mycoses,exc_COVID-19	4	30	Drug
349	NCT04341688	inc_Men,inc_Women,exc_Radiotherapy	2	50	Drug
350	NCT04341727	inc_COVID-19,inc_Electrocardiogram,inc_Blood_Count_Complete,inc_Magnesium,inc_Pregnancy,inc_Men,inc_Women,inc_Intrauterine_Devices_Consent,exc_Chloroquine,exc_Hydroxychloroquine,exc_Azithromycin,exc_Angina_Unstable,exc_Congestive_Heart_Failure,exc_Myocardial_Infarction,exc_Women,exc_Arrhythmias_Cardiac,exc_Pulmonary_Valve_Insufficiency,exc_Epilepsy,exc_Drug_Therapy,exc_Dialysis,exc_Chronic_Kidney_Diseases,exc_Porphyrias,exc_Myasthenia_Gravis,exc_Pregnancy,exc_Bilirubin,exc_Magnesium,exc_Calcium,exc_Potassium	0	500	Drug
351	NCT04341870	inc_Pneumonia,exc_Ventilation_Mechanical,exc_Intensive_Care,exc_Hydroxychloroquine,exc_Chloroquine,exc_Azithromycin,exc_Hypersensitivity,exc_Pregnancy,exc_Bacterial_Infections,exc_Blood_Platelets,exc_SGOT,exc_SGPT	0	27	Drug
352	NCT04341922	exc_Depression	1	670	Behavioral
353	NCT04341935	inc_Diabetes,inc_COVID-19,inc_Diarrhea,exc_Diabetes,exc_Diabetic_Ketoacidosis,exc_Pancreatitis_Acute,exc_Kidney_Diseases	8	20	Drug
355	NCT04342169	exc_Chloroquine,exc_Hydroxychloroquine,exc_Bone_Marrow,exc_Glucosephosphate_Dehydrogenase_Deficiency,exc_Glomerular_Filtration_Rate,exc_Peritoneal_Dialysis,exc_Continuous_Renal_Replacement_Therapy,exc_Liver_Diseases,exc_Psoriasis,exc_Porphyrias,exc_Digitalis,exc_Flecainide,exc_Amiodarone,exc_Procainamide,exc_Propafenone,exc_Epilepsy,exc_Weights,exc_Language_Fluency_Spanish,exc_Language_Fluency_English,exc_Access_Cellphone	0	400	Drug
356	NCT04342182	inc_COVID-19,inc_HIV|HIV_Infections,inc_Hepatitis_B,inc_Hepatitis_C,inc_HTLV_Infections|Human_T-lymphotropic_virus_3,exc_IgA_Deficiency,exc_Weights,exc_Heart_Failure,exc_Tissue_Transplants,exc_Diabetes,exc_Chronic_Disease,exc_Stroke,exc_Cancer	1	426	Biological
359	NCT04342221	inc_Women,exc_Pregnancy,exc_Pregnancy_Tests,exc_Weights,exc_Hydroxychloroquine,exc_Chloroquine,exc_Aminoquinolines,exc_Macular_Degeneration,exc_Glucosephosphate_Dehydrogenase_Deficiency,exc_Myasthenia_Gravis,exc_Bilirubin,exc_Creatinine	0	220	Drug
360	NCT04342650	inc_Severe_Acute_Respiratory_Syndrome	4	152	Drug
361	NCT04342663	inc_Men,inc_COVID-19,inc_Diarrhea,exc_Lung_Diseases,exc_Lung_Diseases_Interstitial,exc_Hypertension,exc_Congestive_Heart_Failure,exc_Acquired_Immunodeficiency_Syndrome,exc_Biopharmaceuticals,exc_Steroids	8	152	Drug
362	NCT04342689	exc_Inflammatory_Bowel_Diseases,exc_Clostridium_difficile|Clostridium_difficile_Infection,exc_Starch	4	1500	Drug
364	NCT04342728	inc_Dyspnea,inc_Cough,inc_Fatigue,inc_Ache,inc_Headache,inc_Nausea,inc_Vomiting,inc_Diarrhea,inc_Women,inc_Pregnancy_Tests,exc_Hospitalization,exc_Pregnant_Women,exc_Pregnancy,exc_Women,exc_Hysterectomy,exc_Ligation_Tubal,exc_Pregnancy_Tests,exc_Kidney_Diseases	4	520	Dietary Supplement
365	NCT04342897	inc_Pneumonia,exc_Respiratory_Distress_Syndrome_Adult,exc_Dialysis,exc_Therapeutics,exc_HIV,exc_Hepatitis|Hepatitis_A|Hepatitis_E,exc_Feeding_Disorders,exc_Vasculitis,exc_Congestive_Heart_Failure,exc_Arrhythmias_Cardiac,exc_Wound_Healing,exc_Peptic_Ulcer,exc_Fractures_Bone,exc_Liver_Cirrhosis,exc_Antibodies_Monoclonal,exc_Hypertensive_Encephalopathy,exc_Hypertension	4	95	Drug
367	NCT04343053	inc_COVID-19,exc_Blood_Platelets	8	54	Other
368	NCT04343092	exc_Ivermectin,exc_Kidney_Diseases,exc_Hepatica,exc_Pregnancy,exc_Pneumonia	4	16	Drug
369	NCT04343144	inc_Men,inc_Women,inc_Therapeutics,inc_Nipah_Virus_Infection,exc_Cancer,exc_Nivolumab,exc_Pregnancy,exc_Crohn_Disease,exc_Arthritis_Rheumatoid,exc_Lupus_Erythematosus_Systemic,exc_Graves_Disease,exc_Thyroiditis|Thyroiditis_Suppurative,exc_Thymoma,exc_Bone_Marrow_Transplantation,exc_Ventilation_Mechanical,exc_Extracorporeal_Membrane_Oxygenation	4	92	Drug
370	NCT04343183	inc_Inpatients,exc_Bradycardia,exc_Epilepsy,exc_Pneumothorax,exc_Hemodialysis	1	48	Device
371	NCT04343248	inc_Men,exc_Alzheimer_Disease,exc_Dementia,exc_Antibiotics,exc_Antiviral_Agents,exc_Otitis,exc_Bronchitis,exc_Sinusitis,exc_Therapeutics,exc_Vaccine_Therapy,exc_Capsules	4	800	Drug
372	NCT04343261	inc_Communicable_Diseases|Disease,inc_Dyspnea,inc_Respiratory_Failure,inc_Shock_Septic,inc_Treatment_Failure	1	48	Biological
374	NCT04343651	inc_Men,inc_Women,inc_Polymerase_Chain_Reaction,inc_Pneumonia,inc_Contraceptives_Injections_Consent,inc_Contraceptives_Vaginal_Rings_Consent,inc_Intrauterine_Devices_Consent,exc_Respiratory_Distress_Syndrome_Adult,exc_Oxygen,exc_Jaundice,exc_Liver_Diseases,exc_Renal_Replacement_Therapy,exc_Chronic_Kidney_Diseases,exc_Dialysis,exc_Hepatitis_B_Chronic,exc_Bacterial_Infections	4	86	Drug
375	NCT04343729	exc_MPS_III_A|MPS_III_B|MPS_III_C|Mucopolysaccharidosis_Type_IV_A|Mucopolysaccharidosis_Type_IV_B,exc_HIV|HIV_Infections,exc_Acquired_Immunodeficiency_Syndrome,exc_Adrenal_Cortex_Hormones,exc_Immunosuppressive_Agents,exc_Pregnancy,exc_Kidney_Diseases	4	416	Drug
377	NCT04343755	exc_Rh_Immune_Globulin,exc_Dialysis	1	55	Biological
378	NCT04343768	inc_Polymerase_Chain_Reaction,exc_Pregnancy,exc_Women	3	60	Drug
380	NCT04343963	inc_Oximetry_Pulse,inc_C-Reactive_Protein,inc_L-Lactate_Dehydrogenase|L-Lactate_Dehydrogenase__Cytochrome_,inc_Lymphopenia,exc_Women,exc_Pregnancy,exc_Ventilation_Mechanical,exc_Sepsis|Severe_Sepsis,exc_Shock_Septic,exc_X-Linked_Combined_Immunodeficiency_Diseases,exc_HIV|HIV_Infections,exc_Immunosuppressive_Agents,exc_Steroids	4	436	Drug
381	NCT04343976	inc_COVID-19,exc_Therapeutics,exc_Nasal_Cannula,exc_Intubation,exc_Ventilation_Mechanical,exc_Janus_Kinase_Inhibitors,exc_Ustekinumab,exc_Women,exc_Pregnancy,exc_Platelet_Count,exc_Men,exc_International_Normalized_Ratio,exc_Interferons	8	20	Drug
382	NCT04343989	inc_COVID-19,inc_Respiratory_Distress_Syndrome_Adult,inc_Heart_Diseases,inc_Women,inc_Estrogens,inc_Oral_Stage,inc_Contraceptives_Injections_Consent,inc_Contraceptives_Implant_Consent,inc_Intrauterine_Devices_Consent,exc_Inflammatory_Bowel_Diseases,exc_Diverticulitis,exc_Bacteremia,exc_Pregnancy	8	90	Drug
383	NCT04344015	inc_COVID-19,inc_Donors,exc_Pregnancy	8	2000	Other
384	NCT04344041	exc_Resuscitation,exc_Life_Expectancy,exc_Lymphoma,exc_Cholecalciferol|Vitamin_D,exc_Tuberculosis	4	260	Drug
385	NCT04344080	inc_COVID-19,inc_Norepinephrine,inc_Interleukin-6,inc_Extracorporeal_Membrane_Oxygenation,exc_Pregnancy	1	24	Device
386	NCT04344106	inc_Intensive_Care,exc_Consciousness,exc_Hemoptysis,exc_Pericardial_Effusion,exc_Pleural_Effusion,exc_Pregnancy,exc_Women	4	25	Procedure
388	NCT04344184	exc_Ascorbic_Acid,exc_Diabetic_Ketoacidosis,exc_Kidney_Diseases,exc_Acute_Kidney_Injury,exc_Pregnancy,exc_Glucosephosphate_Dehydrogenase_Deficiency,exc_Aluminum_Hydroxide,exc_Bortezomib,exc_Deferoxamine,exc_Amphetamines,exc_Prisoners	4	60	Drug
389	NCT04344210	inc_Diabetes,exc_Dementia,exc_Deafness,exc_Dysarthria,exc_Aphasia	1	149	Behavioral
390	NCT04344236	exc_Ventilation_Mechanical,exc_Thyroid_Diseases	4	48	Drug
391	NCT04344288	inc_Polymerase_Chain_Reaction,exc_COVID-19,exc_HIV|HIV_Infections,exc_Immunosuppression,exc_Adrenal_Cortex_Hormones,exc_Viruses,exc_Oxygen,exc_Ventilation_Mechanical,exc_Shock_Septic,exc_Pregnancy,exc_Women	4	11	Drug
393	NCT04344379	inc_COVID-19,inc_Women,inc_Pregnancy_Tests,inc_Therapeutics,exc_COVID-19,exc_Pregnancy,exc_Pharmaceutical_Preparations,exc_Men,exc_Women,exc_Myocardial_Ischemia,exc_Kidney_Diseases,exc_Liver_Failure,exc_Antiviral_Agents,exc_Azithromycin,exc_Hydroxychloroquine,exc_Creatinine	8	122	Drug
394	NCT04344431	inc_Men,inc_Women,inc_Oximetry_Pulse,exc_Pregnancy,exc_Research_Subjects,exc_Ventilation_Mechanical,exc_Pneumonia,exc_Oximetry_Pulse	1	100	Combination Product
395	NCT04344444	exc_Pregnancy,exc_Women,exc_Azithromycin,exc_Hydroxychloroquine	0	600	Drug
396	NCT04344457	inc_COVID-19,inc_Therapeutics,exc_Excipients,exc_Therapies_Investigational,exc_COVID-19,exc_Pregnancy,exc_Kidney_Diseases,exc_Liver_Failure	8	80	Drug
397	NCT04344535	inc_COVID-19	5	500	Biological
398	NCT04344548	inc_COVID-19,exc_Inpatients,exc_Pulmonary_Disease_Chronic_Obstructive,exc_Interferons,exc_Immunomodulators,exc_Women,exc_Pregnancy,exc_Carcinoma_Hepatocellular,exc_HIV,exc_Hepatitis_C_virus,exc_Therapeutics	1	10	Biological
399	NCT04344561	inc_COVID-19,inc_Pneumonia,inc_Dyspnea,inc_Hypoxemia,exc_Intubation	8	70	Other
400	NCT04344587	inc_Language_Fluency_English,exc_Hemoptysis,exc_Dementia,exc_Deep_Vein_Thrombosis,exc_Spine,exc_Femur,exc_Chest_Tubes,exc_Sternotomy,exc_Pregnancy	4	560	Other
401	NCT04344600	exc_Therapeutics,exc_Pregnancy_Tests,exc_Sarcoidosis,exc_Thyroid_Diseases,exc_Congestive_Heart_Failure	4	164	Drug
402	NCT04344665	exc_Visual_Impairment	4	905	Other
403	NCT04344730	inc_COVID-19,inc_Hydroxychloroquine,exc_Pregnancy,exc_Bacterial_Infections,exc_Mycoses,exc_Parasitic_Diseases,exc_Dexamethasone,exc_Nasal_Cannula	8	550	Drug
404	NCT04344756	inc_Noninvasive_Ventilation,inc_Therapy_Group,inc_Respiratory_Failure,inc_Ventilation_Mechanical,exc_Tinzaparin,exc_Compartment_Syndromes,exc_Anticoagulants,exc_Atrial_Fibrillation,exc_Venous_Thromboembolism	4	808	Drug
405	NCT04344782	exc_Bevacizumab,exc_Pregnancy,exc_Cancer,exc_Therapeutics,exc_Hospitalization	4	130	Drug
407	NCT04344951	inc_Women,inc_Upper_Respiratory_Tract_Infections,exc_Pregnancy,exc_Pregnancy_Tests	4	60	Drug
411	NCT04345276	inc_Pneumonia,inc_COVID-19,inc_Women,inc_Pregnancy,exc_Pneumonia,exc_Therapeutics,exc_Liver_Diseases,exc_Pregnancy_Tests,exc_Women	8	10	Drug
412	NCT04345289	inc_COVID-19,inc_Pregnancy_Tests,inc_Women,exc_Therapeutics,exc_Pregnancy,exc_Pregnancy_Tests	1	1100	Biological
414	NCT04345406	exc_Drug_Therapy|Pharmaceutical_Preparations	4	60	Drug
415	NCT04345419	exc_Drug_Therapy|Pharmaceutical_Preparations	4	120	Drug
416	NCT04345445	inc_Disease_Progression,inc_Pneumonia,exc_Antibodies_Monoclonal,exc_Platelet_Count,exc_Tuberculosis,exc_Pregnancy,exc_Ventilation_Mechanical	4	310	Drug
417	NCT04345523	inc_Men,inc_Women,inc_COVID-19,inc_Ventilation_Mechanical,exc_Ventilation_Mechanical,exc_Therapies_Investigational,exc_Therapeutics,exc_Plasma,exc_Chronic_Kidney_Diseases,exc_Dialysis	2	278	Other
418	NCT04345549	inc_Nasal_Obstruction,exc_Pregnancy,exc_Cancer,exc_Mental_Disorder	4	18	Other
419	NCT04345601	inc_Respiratory_Distress_Syndrome_Adult,inc_Polymerase_Chain_Reaction,inc_Respiratory_Failure,inc_Heart_Failure,exc_Extracorporeal_Membrane_Oxygenation,exc_Pregnancy,exc_Dimethyl_Sulfoxide,exc_Hemodynamics,exc_Bacterial_Infections,exc_Mycoses,exc_Therapeutics	1	30	Biological
420	NCT04345614	inc_COVID-19,inc_Women,inc_Men,exc_Ventilation_Mechanical,exc_Positive-Pressure_Respiration,exc_Tracheostomy,exc_Extracorporeal_Membrane_Oxygenation,exc_Treatment_Failure,exc_HIV|HIV_Infections,exc_Hepatitis_B,exc_Hepatitis_C,exc_Therapeutics,exc_Drug_Therapy,exc_Immunotherapy,exc_Hemodialysis,exc_Peritoneal_Dialysis,exc_Venous_Thromboembolism,exc_Eggs	8	400	Drug
421	NCT04345653	inc_COVID-19,exc_Chloroquine,exc_Hydroxychloroquine,exc_Pregnancy,exc_Liver_Failure,exc_Men,exc_Women,exc_COVID-19,exc_Therapeutics	0	44	Drug
422	NCT04345679	inc_Body_Weight,inc_COVID-19,exc_Women,exc_Pregnancy,exc_Hepatitis_B,exc_Hepatitis_C,exc_Syphilis,exc_Immunoglobulin_E|Immunoglobulin_Therapy|Immunoglobulins	1	20	Biological
423	NCT04345692	inc_Men,inc_Women,exc_Chronic_Kidney_Diseases,exc_Dialysis,exc_Pregnancy,exc_Hydroxychloroquine	2	17	Drug
424	NCT04345848	inc_COVID-19,exc_Heparin,exc_Endocarditis_Bacterial,exc_Platelet_Count,exc_Wounds_and_Injuries,exc_Pregnancy	8	200	Drug
425	NCT04345861	inc_Pneumonia,exc_Ventilation_Mechanical,exc_Kidney_Diseases,exc_Dialysis,exc_Pregnancy,exc_Escitalopram,exc_Hydroxyzine,exc_Domperidone	4	7	Drug
426	NCT04345887	inc_Hypoxemia,inc_Life_Expectancy,exc_Pregnancy	4	60	Drug
427	NCT04345991	exc_Pregnancy,exc_Bacterial_Infections	4	120	Drug
428	NCT04346017	inc_Interleukin-6	4	200	Diagnostic Test
429	NCT04346082	inc_Language_Fluency_English,exc_Suicidal_Ideation,exc_Psychotic_Disorders,exc_Schizophrenia,exc_Bipolar_Disorder,exc_Dementia	1	30	Behavioral
430	NCT04346147	inc_Pharmaceutical_Preparations,inc_Bilirubin,exc_Pneumonia,exc_Congestive_Heart_Failure,exc_Myocardial_Infarction,exc_Angina_Unstable,exc_Cardiomyopathies,exc_Hypertension,exc_Psychotic_Disorders,exc_HIV_Infections,exc_Hepatitis|Hepatitis_A|Hepatitis_E,exc_Cancer,exc_Malabsorption_Syndromes,exc_Thromboembolism,exc_Pharmaceutical_Preparations,exc_Pregnant_Women	4	165	Drug
432	NCT04346199	inc_Men,inc_Women,exc_Respiratory_Failure,exc_Pregnancy,exc_Mycoses,exc_Virus_Diseases,exc_Infections,exc_Alanine_Transaminase,exc_Aspartate_Aminotransferases,exc_Bilirubin,exc_Arrhythmias_Cardiac,exc_Myocardial_Infarction,exc_Congestive_Heart_Failure,exc_Therapeutics,exc_Omeprazole,exc_Esomeprazole,exc_Lansoprazole,exc_Dexlansoprazole,exc_Rabeprazole,exc_Pantoprazole,exc_Antacids,exc_Janus_Kinase_Inhibitors	4	163	Drug
434	NCT04346329	exc_Hydroxychloroquine,exc_Abiraterone_Acetate,exc_Pharmaceutical_Preparations,exc_Retinal_Diseases,exc_Pregnancy,exc_Women,exc_Kidney_Diseases,exc_Glomerular_Filtration_Rate,exc_Cardia,exc_Liver|Liver_Dysfunction,exc_Endophthalmitis,exc_Neurologic_Dysfunction,exc_COVID-19	0	86	Drug
436	NCT04346355	inc_COVID-19,inc_Respiratory_Distress_Syndrome_Adult,exc_Respiratory_Distress_Syndrome_Adult,exc_Noninvasive_Ventilation,exc_Heart,exc_Kidney_Diseases,exc_Pregnancy,exc_Aspartate_Aminotransferases,exc_Neutrophils,exc_Blood_Platelets,exc_Diverticulitis,exc_Intestinal_Perforation,exc_Latent_Tuberculosis	8	126	Drug
437	NCT04346368	exc_Pneumonia_Viral,exc_Pneumonia_Bacterial,exc_Neoplasms,exc_Pregnancy,exc_Women,exc_Communicable_Diseases|Disease,exc_Liver_Diseases,exc_Renal_Replacement_Therapy,exc_Hemodialysis,exc_Peritoneal_Dialysis,exc_Renal_Insufficiency,exc_Glomerular_Filtration_Rate	1	20	Biological
438	NCT04346420	exc_Pulmonary_Disease_Chronic_Obstructive,exc_Confusion,exc_Feeding_Disorders	4	12	Other
439	NCT04346446	inc_COVID-19,inc_Ventilation_Mechanical,exc_Pregnancy,exc_HIV|HIV_Infections,exc_Hepatitis|Hepatitis_A|Hepatitis_E,exc_Life_Expectancy,exc_Women,exc_Steroids	8	29	Drug
440	NCT04346589	inc_Men,inc_Women,inc_Blood_Component_Removal,inc_Ventilation_Mechanical	1	10	Biological
441	NCT04346615	inc_Language_Fluency_Spanish,inc_COVID-19,inc_Noninvasive_Ventilation,exc_Extracorporeal_Membrane_Oxygenation,exc_Pregnancy,exc_Pregnancy_Tests,exc_Lung_Diseases,exc_Therapies_Investigational,exc_Bilirubin,exc_Tuberculosis,exc_Mycoses,exc_Therapeutics	8	120	Drug
442	NCT04346628	inc_COVID-19,inc_Therapeutics,inc_Pregnancy_Tests,exc_Immunosuppression,exc_Immunosuppressive_Agents,exc_Interleukins,exc_Therapeutics,exc_Chronic_Disease,exc_HIV,exc_Hepatic_Insufficiency,exc_Drug_Therapy,exc_Kidney_Diseases,exc_Liver_Diseases,exc_Mental_Disorders	8	120	Drug
443	NCT04346667	exc_Heart_Diseases,exc_Lung_Diseases,exc_Diabetes,exc_Arrhythmias_Cardiac,exc_Psoriasis,exc_Muscular_Diseases,exc_Hypoglycemia,exc_Antacids,exc_Antibiotics,exc_Pregnancy	4	400	Drug
444	NCT04346693	inc_Men,inc_Women,inc_Hospitalization,exc_Therapeutics	2	320	Procedure
445	NCT04346797	inc_Pneumonia,inc_Respiratory_Failure,inc_Ventilation_Mechanical,inc_Antibiotics,inc_Women,inc_Body_Weight,exc_Pregnancy,exc_Sepsis|Severe_Sepsis,exc_Antibiotics	4	120	Drug
446	NCT04346927	inc_COVID-19,exc_Hospitalization,exc_Cognition|Cognitive_Behavioral_Therapy|Cognitive_Dysfunction	6	30	Other
447	NCT04346940	inc_Heart_Diseases,exc_Heart_Diseases	4	30	Other
448	NCT04346953	exc_Cognition|Cognitive_Behavioral_Therapy|Cognitive_Dysfunction,exc_Diabetes,exc_Hypertension	6	128	Behavioral
449	NCT04346966	inc_Social_Isolation,exc_Athletic_Injuries,exc_Infections,exc_Kidney_Diseases,exc_Thyrotoxicosis	4	128	Other
450	NCT04346979	inc_Congenital_Abnormalities,inc_Women,exc_Heart_Diseases,exc_Cancer,exc_Adrenal_Cortex_Hormones	4	50	Other
451	NCT04347031	inc_Men,inc_Hospitalization,exc_HIV|HIV_Infections,exc_Hepatitis_B,exc_Hepatitis_C,exc_Syphilis,exc_Antibiotics,exc_Therapeutics	4	320	Drug
452	NCT04347174	inc_Women,inc_Pregnancy_Tests,exc_Pregnancy,exc_Women,exc_Cancer,exc_HIV|HIV_Infections,exc_Chronic_Kidney_Diseases,exc_Dialysis	2	40	Drug
453	NCT04347226	inc_Men,inc_Women,inc_COVID-19,inc_Pneumonia,inc_Platelet_Count,inc_Alanine_Transaminase,inc_Aspartate_Aminotransferases,inc_Serum,inc_Therapeutics,inc_Pregnancy,inc_Dementia,inc_Stroke,inc_Brain_Injuries_Traumatic,inc_Language_Development_Disorders,inc_Mental_Disorder,inc_Delirium,inc_Intubation,exc_Therapeutics,exc_Therapies_Investigational,exc_Hydroxychloroquine,exc_Muromonab-CD3,exc_Continuous_Venovenous_Hemofiltration,exc_Extracorporeal_Membrane_Oxygenation,exc_Mycoses	0	138	Drug
454	NCT04347239	inc_Men,inc_Women,inc_Critical_Illness,inc_Respiratory_Failure,inc_Intubation_Intratracheal,inc_Ventilation_Mechanical,inc_Multiple_Organ_Failure,inc_Contraceptives_Injections_Consent,inc_Contraceptives_Vaginal_Rings_Consent,inc_Intrauterine_Devices_Consent,exc_Dialysis,exc_Vasopressin__USP_,exc_Pregnancy,exc_Therapies_Investigational,exc_Hydroxychloroquine,exc_Azithromycin,exc_Anakinra,exc_Therapeutics	0	390	Drug
456	NCT04347382	inc_COVID-19,exc_Pregnancy,exc_Women	5	313	Drug
459	NCT04347681	inc_COVID-19,inc_Communicable_Diseases|Disease,inc_Dyspnea,inc_Respiratory_Failure,inc_Shock_Septic,inc_Treatment_Failure,inc_Infections	8	575	Other
463	NCT04347915	exc_Noninvasive_Ventilation,exc_Extracorporeal_Membrane_Oxygenation	4	60	Drug
465	NCT04347941	exc_Brain_Injuries,exc_Pregnancy	4	200	Procedure
466	NCT04347954	inc_COVID-19,exc_Shellfish,exc_Pregnancy	8	45	Drug
467	NCT04347980	inc_Respiratory_Distress_Syndrome_Adult,inc_Therapeutics,exc_Hydroxychloroquine,exc_Lactose,exc_Citalopram,exc_Escitalopram,exc_Hydroxyzine,exc_Domperidone,exc_Dexamethasone,exc_Shock_Septic,exc_Factive,exc_Adrenal_Cortex_Hormones,exc_Acquired_Immunodeficiency_Syndrome,exc_Bone_Marrow,exc_Pregnant_Women,exc_Glucosephosphate_Dehydrogenase_Deficiency	0	122	Drug
468	NCT04348071	inc_Men,inc_Pneumonia,inc_COVID-19,exc_Hemoglobin_E|Hemoglobins,exc_Kidney_Diseases,exc_Therapeutics,exc_Janus_Kinase_Inhibitors,exc_Azathioprine,exc_Hydroxychloroquine,exc_Chloroquine,exc_HIV|HIV_Infections,exc_Immunosuppressive_Agents,exc_Mycoses,exc_Pregnancy,exc_Ventilation_Mechanical,exc_Extracorporeal_Membrane_Oxygenation	0	80	Drug
470	NCT04348305	inc_Noninvasive_Ventilation,exc_Mycoses,exc_Women,exc_Hydrocortisone	4	1000	Drug
471	NCT04348370	inc_Men,inc_Women,inc_COVID-19,exc_BCG_Vaccine,exc_Mycobacterium_tuberculosis|Tuberculosis,exc_Tuberculosis,exc_Fever|Hyperthermia_Induced,exc_Pregnancy,exc_Virus_Diseases,exc_Bacterial_Infections,exc_Infections,exc_HIV,exc_Bone_Marrow_Transplantation,exc_Drug_Therapy,exc_Therapeutics,exc_Prednisone,exc_Lymphoma	1	1800	Biological
472	NCT04348383	inc_COVID-19,inc_Oxygen,inc_Extracorporeal_Membrane_Oxygenation,inc_Ventilation_Mechanical,inc_Interleukin-6,exc_Thrombolytic_Therapy,exc_Anticoagulants,exc_Pregnancy	8	120	Drug
474	NCT04348409	inc_Men,inc_Women,inc_Aged,inc_COVID-19,inc_Oxygen,inc_Noninvasive_Ventilation,inc_Pregnancy_Tests,exc_Pregnancy,exc_Hydroxychloroquine,exc_Azithromycin	0	50	Drug
476	NCT04348435	inc_Men,inc_Women,inc_Intubation,inc_Bronchoscopy,inc_Body_Temperature,inc_Pulse_Rate,exc_Women,exc_Pregnancy,exc_Adult_Stem_Cells|Stem_Cells,exc_COVID-19	2	100	Drug
478	NCT04348461	inc_COVID-19,inc_Intubation,inc_Women,exc_Pregnancy,exc_Women,exc_Immunosuppression,exc_Pharmaceutical_Preparations,exc_Deep_Vein_Thrombosis,exc_Pulmonary_Embolism	8	100	Drug
479	NCT04348474	inc_Men,inc_Women,inc_Obesity,inc_Diabetes,exc_Chloroquine,exc_Zidovudine,exc_Pregnancy	2	200	Drug
480	NCT04348500	inc_Respiratory_Therapy,inc_Ventilation_Mechanical,inc_Extracorporeal_Membrane_Oxygenation,inc_Radiography,exc_Therapeutics,exc_Tuberculosis,exc_Platelet_Count,exc_SGOT,exc_SGPT	4	17	Drug
481	NCT04348513	inc_Men,inc_Women,exc_Pregnancy,exc_Women,exc_Life_Expectancy,exc_Cancer,exc_Devices,exc_Therapeutics	2	60	Drug
482	NCT04348656	exc_Intubation,exc_Therapeutics	1	1200	Biological
483	NCT04348695	inc_Blood_Platelets,inc_Neutrophils,inc_Kidney_Diseases,inc_Liver_Failure,inc_Contraception_Consent,inc_Women,inc_Hysterectomy,inc_Serum,inc_Therapeutics,exc_Bacterial_Infections,exc_Mycoses,exc_HIV|HIV_Infections,exc_Hepatitis_C,exc_Hepatitis_B,exc_Thrombocytopenia,exc_Neutropenia,exc_Women,exc_Pregnancy,exc_Gastrointestinal_Tract,exc_Stomach_Diseases,exc_Diarrhea,exc_Malabsorption_Syndromes,exc_Simvastatin,exc_Gastrectomy	4	94	Drug
484	NCT04348864	exc_Pregnant_Women	7	200	Diagnostic Test
485	NCT04348877	inc_Dyspnea,inc_Respiratory_Failure,inc_Shock_Septic	4	20	Other
486	NCT04348929	inc_Women,inc_Pregnancy,exc_Mental_Disorders,exc_Depressive_Syndrome,exc_Women,exc_Congenital_Abnormalities	4	927	Other
487	NCT04349098	inc_Polymerase_Chain_Reaction,inc_COVID-19,inc_Dyspnea,inc_Heart_Rate,inc_Anti-Inflammatory_Agents,inc_Biopharmaceuticals,inc_Hydroxychloroquine,inc_Therapeutics,inc_Women,exc_Intubation_Intratracheal,exc_Ventilation_Mechanical,exc_Respiratory_Failure,exc_Multiple_Organ_Failure,exc_Neutropenia,exc_Blood_Platelets,exc_Thrombocytopenia,exc_Liver|Liver_Dysfunction,exc_Aspartate_Aminotransferases,exc_Alanine_Transaminase,exc_Bilirubin,exc_Sodium,exc_Women,exc_Pregnancy	4	230	Drug
490	NCT04349241	exc_Dyspnea,exc_Respiratory_Failure,exc_Shock_Septic,exc_Pregnancy,exc_Women	4	100	Drug
491	NCT04349371	exc_Anti-Inflammatory_Agents_Non-Steroidal,exc_Steroids,exc_Drug_Therapy,exc_Janus_Kinase_Inhibitors,exc_Chloroquine,exc_Pregnancy	0	350	Drug
493	NCT04349592	exc_Pregnancy,exc_Chloroquine,exc_Glucosephosphate_Dehydrogenase_Deficiency,exc_Porphyrias,exc_Hepatica,exc_Dapsone,exc_Oseltamivir,exc_Myocardial_Infarction,exc_Sepsis|Severe_Sepsis,exc_Heart_Failure	0	456	Drug
494	NCT04349618	inc_Polymerase_Chain_Reaction,inc_Respiratory_Distress_Syndrome_Adult,exc_Extracorporeal_Membrane_Oxygenation,exc_Pneumothorax,exc_Hypertension,exc_Pulmonary_Disease_Chronic_Obstructive,exc_Noninvasive_Ventilation,exc_Obesity,exc_Anemia_Sickle_Cell,exc_Bone_Marrow_Transplantation,exc_Cirrhosis,exc_Pregnancy,exc_Women	4	200	Other
495	NCT04349631	inc_Men,inc_Cardiomyopathies,inc_Diabetes,inc_Pulmonary_Disease_Chronic_Obstructive,inc_Asthma,inc_Cancer,inc_Body_Temperature,inc_Pulse_Rate,exc_Adult_Stem_Cells|Stem_Cells,exc_COVID-19	4	56	Drug
498	NCT04350281	inc_COVID-19,exc_Torsades_de_Pointes,exc_Interferon_beta-1b,exc_Hydroxychloroquine,exc_Glucosephosphate_Dehydrogenase_Deficiency,exc_Depression	0	60	Drug
499	NCT04350320	exc_Inflammatory_Bowel_Diseases,exc_Neuromuscular_Diseases,exc_Renal_Insufficiency,exc_Glomerular_Filtration_Rate,exc_Cirrhosis,exc_Hepatitis_Chronic|Hepatitis_Chronic_Active,exc_Colchicine,exc_Immunosuppressive_Agents,exc_Adrenal_Cortex_Hormones,exc_Pregnancy,exc_Women,exc_Contraception,exc_Drugs_Investigational	4	102	Drug
502	NCT04350580	inc_Intensive_Care,exc_Pregnant_Women,exc_IgA_Deficiency,exc_Kidney_Diseases,exc_Creatinine	7	138	Drug
503	NCT04350593	inc_Men,inc_COVID-19,inc_Hypertension,inc_Heart_Failure,exc_Noninvasive_Ventilation,exc_Ventilation_Mechanical,exc_Diabetes,exc_Diabetic_Ketoacidosis,exc_Therapeutics,exc_Canagliflozin	8	900	Drug
504	NCT04350671	inc_Polymerase_Chain_Reaction,exc_Pregnancy,exc_Women	3	40	Drug
505	NCT04350684	inc_Polymerase_Chain_Reaction,exc_Pregnancy,exc_Women	3	40	Drug
507	NCT04350723	exc_Intubation,exc_Pelvic_Infection	4	350	Procedure
508	NCT04350736	inc_Amination,inc_Spirometry,inc_Vital_Signs,exc_Mental_Disorder,exc_Respiratory_Tract|Respiratory_Tract_Infections,exc_Hospitalization,exc_Bacterial_Infections,exc_Parasitic_Diseases,exc_Mycoses,exc_Virus_Diseases	4	54	Drug
509	NCT04350931	exc_Immunosuppression,exc_Pregnancy,exc_BCG_Vaccine,exc_Mycobacterium_tuberculosis|Tuberculosis,exc_Fever|Hyperthermia_Induced,exc_Bacterial_Infections,exc_Virus_Diseases	1	900	Biological
510	NCT04351152	inc_Pneumonia,inc_Adrenal_Cortex_Hormones,inc_Hydroxychloroquine,inc_Chloroquine,inc_Women,inc_Serum,exc_Extracorporeal_Membrane_Oxygenation,exc_Pneumonia_Bacterial,exc_Mycoses,exc_Virus_Diseases,exc_Therapeutics,exc_Hepatitis_A,exc_Hepatitis_B,exc_Hepatitis_C,exc_HIV|HIV_Infections,exc_Pulmonary_Alveolar_Proteinosis,exc_Women,exc_Pregnancy,exc_Anakinra	1	300	Biological
511	NCT04351191	inc_Fever|Hyperthermia_Induced,exc_Heart_Diseases,exc_Lung_Diseases,exc_Diabetes,exc_Arrhythmias_Cardiac,exc_Psoriasis,exc_Muscular_Diseases,exc_Hypoglycemia,exc_Antacids,exc_Pregnancy	4	400	Drug
512	NCT04351243	inc_Men,inc_Age,inc_COVID-19,inc_Ferritins,inc_Hydroxychloroquine,exc_Heart_Arrest,exc_Platelet_Count,exc_Hemofiltration,exc_Dialysis,exc_Pulmonary_Alveolar_Proteinosis,exc_Pulmonary_Disease_Chronic_Obstructive,exc_Tuberculosis,exc_HIV|HIV_Infections,exc_Hepatitis_B,exc_Hepatitis_C	8	227	Drug
513	NCT04351295	inc_COVID-19	5	90	Drug
514	NCT04351347	inc_COVID-19	5	300	Drug
515	NCT04351490	exc_Life_Expectancy,exc_Hypercalcemia	4	3140	Dietary Supplement
516	NCT04351516	inc_Respiratory_Tract|Respiratory_Tract_Infections,inc_COVID-19,exc_Hospitalization,exc_Weights,exc_Myocardial_Infarction,exc_Heart_Failure,exc_Bilirubin,exc_Serum_Albumin_Human,exc_Hemoglobin_E|Hemoglobins,exc_Neutrophils,exc_Blood_Platelets,exc_Creatine_Kinase,exc_Creatinine,exc_Hypokalemia,exc_Hypoglycemic_Agents,exc_Arrhythmias_Cardiac,exc_Atrial_Fibrillation,exc_Bradycardia,exc_Macular_Degeneration,exc_Psoriasis,exc_Myasthenia_Gravis,exc_Epilepsy,exc_Glucosephosphate_Dehydrogenase_Deficiency	4	350	Drug
517	NCT04351542	inc_Nasal_Obstruction,exc_Pregnancy,exc_Cancer,exc_Mental_Disorder	4	32	Dietary Supplement
518	NCT04351581	exc_Heart_Failure_Systolic,exc_Rejection_Psychology,exc_Kidney_Diseases,exc_Hypertension,exc_Systolic_Pressure,exc_Diastolic_Pressure,exc_Hypotension,exc_Patient_Compliance|Treatment_Adherence,exc_Pregnancy,exc_Angiotensin-Converting_Enzyme_Inhibitors,exc_Liver_Diseases,exc_Therapeutics,exc_Angioedema	4	215	Other
519	NCT04351620	inc_Fever|Hyperthermia_Induced,inc_Sore_Throat,inc_Fatigue,inc_Myalgia,inc_Lung_Diseases_Interstitial,inc_Hypertension,inc_Sleep_Apnea_Syndromes,inc_Lung_Cancer,inc_Diabetes,inc_Chronic_Kidney_Diseases,inc_Cardiovascular_Diseases,inc_Immunosuppression,inc_Palliative_Care,inc_Immunotherapy,inc_Radiotherapy,exc_Hospitalization,exc_Chloroquine,exc_Chronic_Kidney_Diseases,exc_Dialysis,exc_Retinal_Diseases,exc_Hypertension,exc_Torsades_de_Pointes,exc_Arrhythmias_Cardiac,exc_Loop_Diuretics,exc_Hypokalemia,exc_Pregnancy,exc_Glucosephosphate_Dehydrogenase_Deficiency,exc_Flecainide,exc_Amiodarone,exc_Digoxin,exc_Procainamide,exc_Propafenone,exc_Antiepileptic_Agents,exc_Tamoxifen,exc_Antidepressive_Agents_Tricyclic	4	20	Drug
522	NCT04351724	inc_Infections,inc_COVID-19,inc_Lung_Diseases_Obstructive,inc_Women,inc_Blood_Pressure,exc_Pregnancy,exc_Liver|Liver_Dysfunction,exc_Chronic_Kidney_Diseases,exc_Dialysis,exc_Psoriasis,exc_Glycogen_Storage_Disease_Type_I,exc_Cardiomyopathies,exc_Arrhythmias_Cardiac,exc_Porphyria_Cutanea_Tarda,exc_Hepatica,exc_HIV|HIV_Infections,exc_IgA_Deficiency,exc_Hemorrhage,exc_Brain,exc_Spinal_Injuries,exc_Intracranial_Hemorrhages,exc_Esophageal_Varices,exc_Arteriovenous_Malformations,exc_Cholestasis,exc_Diabetes,exc_Renal_Artery_Stenosis,exc_Intestinal_Perforation,exc_Diverticulitis,exc_Inflammatory_Bowel_Diseases,exc_Therapeutics,exc_Interleukin-6	4	500	Drug
523	NCT04351763	inc_COVID-19,exc_Respiratory_Distress_Syndrome_Adult,exc_Amiodarone,exc_Calcium_Channel_Blockers,exc_Long_QT_Syndrome,exc_Shock_Cardiogenic,exc_Hypotension,exc_Left_Ventricle,exc_Sinoatrial_Node|Sinus_Node_Dysfunction,exc_Bradycardia	8	804	Drug
524	NCT04351789	exc_Lung_Cancer,exc_Terminally_Ill	4	66	Other
526	NCT04351880	inc_Heart_Failure,inc_Cancer,inc_Pulmonary_Disease_Chronic_Obstructive,inc_Diabetes,inc_COVID-19,exc_Dementia,exc_Pregnancy	8	640	Other
527	NCT04351906	inc_Positive_End-Expiratory_Pressure,inc_Hypercapnia,exc_Pregnancy,exc_Acute_Coronary_Syndrome,exc_Acidosis_Respiratory,exc_Injuries_Acute_Brain,exc_Hepatic_Insufficiency,exc_Liver_Failure_Acute,exc_Pneumothorax	1	20	Device
529	NCT04352400	inc_Body_Temperature,exc_Women,exc_Pregnancy,exc_Liver_Diseases,exc_Hepatica,exc_Hypersensitivity,exc_Heparin,exc_Hemoglobin_E|Hemoglobins,exc_Cancer,exc_Respiratory_Failure,exc_Hypertension,exc_Kidney_Diseases,exc_Hemodialysis,exc_Extracorporeal_Membrane_Oxygenation,exc_Immunosuppression,exc_Hyperkalemia	4	256	Drug
530	NCT04352465	inc_Men,inc_Women,inc_Aged,inc_Respiratory_Distress_Syndrome_Adult,inc_COVID-19,exc_Pleural_Effusion,exc_Kidney_Diseases,exc_Dialysis,exc_Multiple_Organ_Failure,exc_Access_Cellphone,exc_Pregnancy	8	42	Drug
532	NCT04352608	exc_COVID-19,exc_Severe_Acute_Respiratory_Syndrome,exc_Polymerase_Chain_Reaction,exc_Pregnancy,exc_Women,exc_Asthma,exc_Vaccine_Therapy,exc_Vaccines,exc_Urticaria,exc_Dyspnea,exc_Angioedema,exc_Language_Development_Disorders,exc_Malnutrition,exc_Chronic_Disease,exc_Cardiovascular_Diseases,exc_Hypertension,exc_Diabetes,exc_Kidney_Diseases,exc_Mental_Disorder,exc_Thyroid_Diseases,exc_Blood_Coagulation,exc_Immunosuppression,exc_Antibiotics_Cytotoxic,exc_Drugs_Investigational,exc_Vaccines_Attenuated,exc_Vaccines_Subunit	1	744	Biological
533	NCT04352751	inc_Polymerase_Chain_Reaction,inc_Men,inc_Women,inc_Respiratory_Failure,exc_Citrate,exc_Methylene_Blue,exc_Cytokine_Release_Syndrome	2	2000	Other
534	NCT04352803	inc_Men,inc_Women,exc_Anorexia,exc_Myalgia,exc_Sore_Throat,exc_Dyspnea,exc_Diarrhea,exc_Pregnancy,exc_Pneumonia,exc_Pregnancy_Tests,exc_Pulmonary_Disease_Chronic_Obstructive,exc_Emphysema,exc_Cystic_Fibrosis,exc_Lung_Cancer,exc_Men,exc_Women,exc_HIV|HIV_Infections,exc_Tuberculosis,exc_Orthomyxoviridae,exc_Adenoviridae|Adenoviridae_Infections|Adenovirus_Infections_Human|Adenoviruses_Human	1	20	Biological
535	NCT04352933	inc_COVID-19,exc_Chloroquine,exc_Aminoquinolines,exc_Retinal_Diseases,exc_Porphyrias,exc_Chronic_Kidney_Diseases,exc_Epilepsy,exc_Heart_Failure,exc_Liver_Diseases,exc_Glucosephosphate_Dehydrogenase_Deficiency,exc_Pharmaceutical_Preparations,exc_Digoxin,exc_Amiodarone,exc_Cyclosporine,exc_Ciprofloxacin,exc_Clarithromycin,exc_Fluconazole,exc_Hydroxychloroquine	0	1000	Drug
536	NCT04352946	exc_Hydroxychloroquine,exc_Antidepressive_Agents,exc_Antipsychotic_Agents,exc_Chloroquine	0	374	Drug
537	NCT04352959	inc_COVID-19,exc_Pregnancy	5	206	Device
539	NCT04353037	inc_Therapeutics,inc_SARS_Virus,inc_Malabsorption_Syndromes,exc_Hydroxychloroquine,exc_Pregnancy,exc_Pregnancy_Tests,exc_Drug_Therapy|Pharmaceutical_Preparations,exc_Retinal_Diseases,exc_Macular_Degeneration,exc_Retinal_Vein_Occlusion,exc_Diabetic_Retinopathy,exc_Lung_Diseases_Interstitial,exc_Porphyrias,exc_Psoriasis,exc_Communicable_Diseases|Disease,exc_Cardiovascular_Diseases,exc_Cancer,exc_Thoracica,exc_Spine,exc_Phenytoin,exc_Carbamazepine,exc_Phenobarbital,exc_Primidone,exc_Oxcarbazepine,exc_Therapeutics,exc_Digoxin,exc_Arrhythmias_Cardiac,exc_Atrial_Fibrillation,exc_Acute_Coronary_Syndrome,exc_Myocardial_Infarction,exc_Angina_Unstable,exc_Heart_Failure	4	850	Drug
540	NCT04353128	inc_Infections,inc_Women,inc_Men,exc_HIV|HIV_Infections,exc_Hepatitis_B,exc_Kidney_Diseases,exc_Hemodialysis,exc_Osteoporosis,exc_Myasthenia_Gravis,exc_Retinitis_Pigmentosa,exc_Bradycardia,exc_Therapeutics,exc_Azithromycin,exc_Cisapride,exc_Methadone,exc_Droperidol,exc_Sotalol,exc_Quinidine,exc_Clarithromycin,exc_Haloperidol,exc_Galactose,exc_Glucose,exc_Lactose_Intolerance,exc_Fluvoxamine,exc_Benzodiazepines,exc_Zolpidem,exc_Eszopiclone,exc_Pregnancy,exc_Crohn_Disease,exc_Colitis_Ulcerative,exc_Vasculitis,exc_Arthritis_Rheumatoid,exc_Diabetes	4	450	Drug
543	NCT04353180	inc_Respiratory_Failure,exc_Hypercholesterolemia,exc_Hypertriglyceridemia,exc_Liver_Diseases,exc_Pregnancy,exc_Depressive_Disorder,exc_Intrauterine_Devices_Consent,exc_Bone_Marrow,exc_Hematopoietic_Stem_Cell_Transplantation,exc_Blindness,exc_Iritis,exc_Endophthalmitis|Infectious_Endophthalmitis,exc_Retinitis	4	1000	Drug
544	NCT04353206	inc_Dacarbazine,inc_Warfarin,inc_Dialysis,inc_Myocardial_Ischemia,inc_Pregnancy,inc_COVID-19,exc_Life_Expectancy,exc_Cancer,exc_Neurodegenerative_Diseases,exc_Ventilation_Mechanical	1	60	Biological
545	NCT04353271	inc_Men,inc_Hospitalization,exc_Hydroxychloroquine,exc_Glucosephosphate_Dehydrogenase_Deficiency,exc_Chronic_Kidney_Diseases,exc_Dialysis,exc_Weights,exc_Flecainide,exc_Cordarone,exc_Digitek,exc_Procan,exc_Procanbid,exc_Propafenone,exc_Drug_Therapy,exc_Radiation|Radiotherapy,exc_Pregnancy,exc_Porphyrias,exc_Disease_Exacerbation,exc_Email,exc_Suicidal_Ideation	4	58	Drug
546	NCT04353284	inc_COVID-19,inc_Women,inc_Men,inc_Language_Fluency_English,exc_Factive,exc_Pregnancy,exc_Women	2	114	Drug
547	NCT04353336	exc_Drug_Therapy|Pharmaceutical_Preparations,exc_Pregnancy	4	200	Drug
549	NCT04353518	exc_COVID-19,exc_Pregnancy,exc_Women,exc_Cyclosporine	8	4000	Drug
550	NCT04353596	inc_Women,inc_Men,inc_Diabetes,inc_Heart_Failure,inc_Coronary_Artery_Disease,exc_Women,exc_Pregnancy,exc_Heart_Failure,exc_Respiratory_Distress_Syndrome_Adult	2	208	Drug
551	NCT04353674	inc_Respiratory_Distress_Syndrome_Adult,exc_Pregnancy	1	40	Device
552	NCT04354155	inc_Cough,inc_Fever|Hyperthermia_Induced,inc_Chest_Pain,inc_Dyspnea,inc_Myalgia,inc_Noninvasive_Ventilation,inc_Encephalitis|Encephalitis_Infection|Infectious_Encephalitis,exc_Platelet_Count,exc_Prothrombin_Time,exc_Partial_Thromboplastin_Time,exc_Kidney_Diseases	4	38	Drug
553	NCT04354259	inc_COVID-19,inc_Women,inc_Men,exc_Hospital_Readmissions,exc_Pharmaceutical_Preparations,exc_HIV|HIV_Infections,exc_Pregnancy,exc_Epilepsy,exc_Therapeutics,exc_Arthritis_Rheumatoid,exc_Inflammatory_Bowel_Diseases,exc_Pulmonary_Disease_Chronic_Obstructive,exc_Cirrhosis,exc_Chronic_Kidney_Diseases,exc_Dialysis,exc_Bipolar_Disorder,exc_Depression,exc_Cardia,exc_Liver|Liver_Dysfunction,exc_Kidney_Diseases,exc_Neurologic_Dysfunction,exc_Respiratory_Therapy,exc_Mental_Disorder,exc_Cancer,exc_Life_Expectancy,exc_Interferons,exc_Respiratory_Failure,exc_Hemoglobin_E|Hemoglobins,exc_Platelet_Count,exc_Bilirubin,exc_Alanine_Transaminase,exc_Aspartate_Aminotransferases,exc_Lipase,exc_Blood_Glucose	4	140	Drug
555	NCT04354428	inc_Men,inc_Women,inc_COVID-19,inc_Internet,inc_Lung_Diseases,inc_Pulmonary_Disease_Chronic_Obstructive,inc_Hypertension,inc_Emphysema,inc_Diabetes,inc_Insulin,inc_HIV,exc_Azithromycin,exc_Macrolides,exc_Antimalarials,exc_Chemoprevention,exc_Psoriasis,exc_Porphyrias,exc_Chronic_Kidney_Diseases,exc_Dialysis,exc_Neutrophils,exc_Neutropenia,exc_Digoxin,exc_Cyclosporine,exc_Cimetidine,exc_Amiodarone,exc_Tamoxifen,exc_Cirrhosis,exc_Coronary_Artery_Disease,exc_Transplants,exc_Stents,exc_Heart_Failure,exc_Antipsychotic_Agents,exc_Antidepressive_Agents,exc_Citalopram,exc_Venlafaxine,exc_Bupropion,exc_Warfarin,exc_Glucosephosphate_Dehydrogenase_Deficiency,exc_Myasthenia_Gravis	4	300	Drug
559	NCT04354597	inc_Men,inc_Women,exc_Anemia_Sickle_Cell,exc_Psoriasis,exc_Porphyrias,exc_Cimetidine,exc_Digoxin,exc_Hydroxymethylglutaryl-CoA_Reductase_Inhibitors,exc_Cyclosporine,exc_Warfarin,exc_Fluconazole,exc_Fever|Hyperthermia_Induced,exc_Cough,exc_Weights,exc_Pregnancy,exc_Women,exc_Splenectomy,exc_Hepatitis_B,exc_Adenoviruses_Human,exc_Aspartate_Aminotransferases,exc_Alanine_Transaminase|D-Alanine_Transaminase,exc_Hemoglobin_E|Hemoglobins,exc_Men,exc_Platelet_Count,exc_Leukocyte_Count,exc_Dehydration,exc_Heart_Diseases,exc_Mental_Disorder,exc_Exanthema,exc_Dermatitis,exc_Hematologic_Diseases,exc_Cardiovascular_Diseases,exc_Glucosephosphate_Dehydrogenase_Deficiency,exc_Lactose_Intolerance	4	200	Drug
560	NCT04354610	inc_Troponin,exc_Pregnant_Women	7	57	Procedure
564	NCT04354805	inc_Men,inc_Women,inc_Glasgow_Coma_Scale,exc_Hypotension,exc_Pregnancy,exc_Women,exc_Hepatica,exc_Chlorpromazine	2	100	Drug
565	NCT04354831	exc_Pregnancy_Tests,exc_Women,exc_Immunoglobulins_Intravenous,exc_Antibodies_Monoclonal,exc_Transfusion-Related_Acute_Lung_Injury	1	131	Biological
566	NCT04354870	exc_Hydroxychloroquine,exc_Chloroquine,exc_COVID-19,exc_Amiodarone,exc_Digoxin,exc_Flecainide,exc_Retinal_Diseases,exc_Chronic_Kidney_Diseases	0	130	Drug
567	NCT04355026	inc_Infections,inc_Infections_Hospital,exc_Pregnancy,exc_Bromhexine,exc_Hydroxychloroquine,exc_Epilepsy,exc_Liver_Diseases,exc_Dementia	0	90	Drug
568	NCT04355052	inc_Pneumonia,inc_Kidney_Diseases,inc_HIV|HIV_Infections,inc_CD4_Lymphocyte_Count,inc_Organ_Transplantation,inc_Tachypnea,exc_Hospitalization,exc_Pregnancy	4	250	Drug
569	NCT04355143	inc_COVID-19,exc_Pregnancy,exc_Women,exc_Intrauterine_Devices_Consent,exc_Vasectomy,exc_Kidney_Diseases,exc_Hepatica	8	150	Drug
570	NCT04355234	inc_Pregnant_Women	4	2200	Diagnostic Test
571	NCT04355247	inc_Steroids,exc_Life_Expectancy,exc_Pulmonary_Disease_Chronic_Obstructive,exc_Lung_Diseases,exc_Septicemia,exc_Pneumonia,exc_Plasma	4	20	Drug
573	NCT04355351	inc_Therapeutics,inc_Infections,inc_Mental_Disorder,inc_Pregnancy,inc_X-Linked_Combined_Immunodeficiency_Diseases,inc_COVID-19	8	400	Other
574	NCT04355364	exc_Pregnancy	3	100	Drug
575	NCT04355429	inc_Pneumonia,exc_Pneumonia,exc_Captopril,exc_Angiotensin-Converting_Enzyme_Inhibitors,exc_Pregnancy	4	230	Drug
579	NCT04355637	inc_Pneumonia,exc_Adrenal_Cortex_Hormones,exc_Ventilation_Mechanical,exc_Pregnancy	4	300	Drug
580	NCT04355676	inc_Polymerase_Chain_Reaction,inc_COVID-19,inc_Dyspnea,inc_Heart_Rate,inc_Women,inc_Therapeutics,inc_Men,exc_Respiratory_Failure,exc_Intubation_Intratracheal,exc_Ventilation_Mechanical,exc_Multiple_Organ_Failure,exc_Anti-Inflammatory_Agents,exc_Biopharmaceuticals,exc_Hydroxychloroquine,exc_Neutropenia,exc_Thrombocytopenia,exc_Blood_Platelets,exc_Sodium,exc_Body_Weight,exc_Pregnancy,exc_Women	0	80	Drug
582	NCT04355728	exc_Hypertension,exc_Pregnancy,exc_Arrhythmias_Cardiac,exc_Extracorporeal_Membrane_Oxygenation,exc_Cancer,exc_Liver_Diseases	1	24	Biological
583	NCT04355767	inc_COVID-19	5	600	Biological
586	NCT04355897	exc_Renal_Insufficiency,exc_Renal_Replacement_Therapy,exc_Liver|Liver_Dysfunction,exc_Myelodysplastic_Syndromes,exc_Pregnancy	1	100	Biological
587	NCT04355936	inc_COVID-19,exc_Pregnancy,exc_Angiotensin_Receptor_Antagonists,exc_Potassium,exc_Angiotensin-Converting_Enzyme_Inhibitors	8	400	Drug
588	NCT04355962	inc_COVID-19,inc_Men,inc_Women,inc_Intubation,inc_Ventilation_Mechanical,exc_Organ_Transplants,exc_Acquired_Immunodeficiency_Syndrome,exc_Pregnancy	2	64	Drug
593	NCT04356482	inc_Pneumonia,inc_Kidney_Diseases,inc_Cancer,inc_Intubation,inc_Hypertension,inc_Diabetes,inc_Pregnant_Women	1	90	Biological
594	NCT04356495	exc_Dementia,exc_Long_QT_Syndrome,exc_Heart_Rate,exc_Hyperkalemia,exc_Hypokalemia,exc_Dasatinib,exc_Warfarin,exc_Selective_Angiotensin_II_Receptor_Antagonists,exc_Dialysis,exc_Liver_Failure,exc_Chronic_Kidney_Diseases,exc_Malabsorption_Syndromes,exc_Ileus,exc_Colitis,exc_Enterocolitis,exc_Hepatitis_B|Hepatitis_B_virus	4	338	Dietary Supplement
595	NCT04356508	inc_COVID-19,inc_Polymerase_Chain_Reaction,inc_Respiratory_Failure,inc_Thorax,exc_Cancer,exc_Transplant_Recipients,exc_Immunosuppressive_Agents,exc_Hepatitis_B_Chronic,exc_Hepatitis_C,exc_Women,exc_Pregnancy,exc_Respiratory_Distress_Syndrome_Adult,exc_Convulsive_Therapy|Shock,exc_Ventilation_Mechanical	8	15	Drug
596	NCT04356534	inc_Oxygen,exc_Oxygen,exc_Plasma,exc_Sodium_Citrate,exc_Methylene_Blue	4	40	Other
598	NCT04356677	inc_Men,inc_Ventilation_Mechanical,inc_Women,exc_Pregnancy,exc_COVID-19,exc_Congestive_Heart_Failure,exc_Pneumonia_Bacterial,exc_Pulmonary_Fibrosis,exc_Hypotension,exc_Ventilation_Mechanical,exc_Anemia,exc_Hemoglobin_E|Hemoglobins,exc_Pulmonary_Disease_Chronic_Obstructive,exc_Ribavirin,exc_Therapeutics,exc_Drug_Therapy|Pharmaceutical_Preparations	2	50	Drug
599	NCT04356690	inc_COVID-19,inc_L-Lactate_Dehydrogenase|L-Lactate_Dehydrogenase__Cytochrome_,inc_C-Reactive_Protein,exc_Pregnancy,exc_Platelet_Count,exc_Bilirubin,exc_Aspartate,exc_Alanine_Transaminase,exc_Renal_Replacement_Therapy,exc_Extracorporeal_Membrane_Oxygenation,exc_Anakinra,exc_Hydroxychloroquine,exc_Colchicine,exc_Azithromycin,exc_Therapeutics,exc_HIV|HIV_Infections,exc_CD4_Lymphocyte_Count	0	64	Drug
600	NCT04356833	inc_Polymerase_Chain_Reaction,exc_Women,exc_Pregnancy,exc_Inosine_Monophosphate,exc_Feeding_Disorders,exc_Hemophilia_A,exc_Pulmonary_Disease_Chronic_Obstructive,exc_Cardiomyopathies,exc_Heart_Failure,exc_Lung_Cancer,exc_Fibrinogen,exc_Hemorrhage	4	24	Drug
602	NCT04356937	inc_Men,inc_COVID-19,inc_Ventilation_Mechanical,inc_Fever|Hyperthermia_Induced,inc_Ferritins,inc_Condoms_Consent,inc_Contraceptives_Implant_Consent,inc_Contraceptives_Injections_Consent,inc_Women,exc_Cancer,exc_Heart_Failure,exc_Diabetes,exc_Angina_Pectoris,exc_Bacterial_Infections,exc_Mycoses,exc_Tuberculosis,exc_Biological_Therapy,exc_Therapeutics,exc_Diverticulitis,exc_Blood_Platelets,exc_Pregnancy,exc_Women,exc_Nitric_Oxide,exc_Azithromycin	8	243	Drug
604	NCT04357028	exc_Thrombocytopenia,exc_Egg_Hypersensitivity	4	200	Drug
605	NCT04357106	inc_COVID-19,inc_Hydroxychloroquine,exc_Azithromycin,exc_Interferons,exc_Kidney_Diseases	1	10	Biological
607	NCT04357327	inc_COVID-19	5	122	Diagnostic Test
608	NCT04357340	inc_Consciousness,inc_Exercise,exc_Intubation	4	40	Other
609	NCT04357366	inc_Men,inc_Women,inc_Infections,exc_Cancer,exc_Anakinra,exc_Adrenal_Cortex_Hormones,exc_Pregnancy,exc_Women,exc_Liver_Failure,exc_Kidney_Diseases,exc_Ventilation_Mechanical	2	500	Drug
611	NCT04357444	inc_Men,inc_Women,inc_Polymerase_Chain_Reaction,inc_Infections,inc_Respiratory_Distress_Syndrome_Adult,exc_Respiratory_Distress_Syndrome_Adult,exc_Oxygen,exc_Cancer,exc_Pulmonary_Fibrosis,exc_Pregnancy,exc_Pregnancy_Tests,exc_COVID-19,exc_Extracorporeal_Membrane_Oxygenation,exc_High-Frequency_Oscillation_Ventilation	2	30	Drug
612	NCT04357457	exc_Women,exc_Pregnancy,exc_Liver_Failure,exc_Factor_V,exc_Hypertension,exc_Ventricular_Dysfunction_Right|Ventricular_Function_Right,exc_Pulmonary_Embolism,exc_Anticoagulants,exc_Asthma,exc_Intubation_Intratracheal	4	212	Drug
615	NCT04357613	inc_COVID-19,exc_Palliative_Care,exc_COVID-19,exc_Warfarin,exc_Heart_Failure,exc_Hepatitis_B,exc_HIV|HIV_Infections,exc_Liver_Failure	8	99	Drug
616	NCT04357730	inc_COVID-19,inc_Stroke,inc_MRI_Scans,exc_Myocardial_Infarction,exc_Norepinephrine,exc_Dialysis,exc_Liver_Failure,exc_Bilirubin,exc_Hepatic_Encephalopathy,exc_Hypertension,exc_Esophageal_Varices,exc_Ascites,exc_Liver_Cirrhosis,exc_Cardiac_Tamponade,exc_Endocarditis_Bacterial,exc_Stroke,exc_Intracranial_Hemorrhages,exc_Seizures,exc_Brain_Neoplasms,exc_Aneurysm_Ruptured,exc_Extracorporeal_Membrane_Oxygenation,exc_Wounds_and_Injuries,exc_Gastrointestinal_Tract,exc_Feeding_Disorders,exc_Spinal_Puncture,exc_Pregnancy,exc_International_Normalized_Ratio,exc_Warfarin,exc_Platelet_Count,exc_Fibrinogen,exc_Melanoma	4	60	Drug
618	NCT04357782	inc_Pregnancy_Tests,inc_Intrauterine_Devices_Consent,exc_Ascorbic_Acid,exc_Chronic_Kidney_Diseases,exc_Diabetic_Ketoacidosis,exc_Glucosephosphate_Dehydrogenase_Deficiency,exc_Kidney_Calculi,exc_Pregnancy	4	20	Drug
619	NCT04357808	inc_COVID-19,inc_Fever|Hyperthermia_Induced,inc_Serum,inc_Prednisone,inc_Lymphocytes,inc_Ferritins,exc_Ventilation_Mechanical,exc_Sepsis|Severe_Sepsis,exc_Intestinal_Perforation,exc_Skin,exc_Pregnancy,exc_COVID-19,exc_Excipients	8	30	Drug
621	NCT04357860	inc_Ventilation_Mechanical,inc_Pregnancy_Tests,inc_Women,exc_Sequential_Organ_Failure_Assessment_Scores,exc_Platelet_Count,exc_Kidney_Diseases,exc_Bacterial_Processes,exc_Tuberculosis,exc_Tuberculosis_Pulmonary,exc_Diverticulitis,exc_Tumor_Necrosis_Factor_Inhibitors,exc_Prednisone,exc_Cholecalciferol|Vitamin_D,exc_Azithromycin,exc_Immunosuppression,exc_Immunoglobulins|Immunoglobulins_Intravenous,exc_Pregnancy	4	120	Drug
624	NCT04357990	inc_COVID-19,inc_Upper_Respiratory_Tract_Infections,inc_Pregnancy,exc_COVID-19,exc_Infections,exc_Pneumonia,exc_Pregnancy,exc_Asthma	1	128	Device
625	NCT04358003	inc_COVID-19,inc_Communicable_Diseases|Disease,inc_Dyspnea,inc_Respiratory_Failure,inc_Shock_Septic,inc_Treatment_Failure,exc_Pregnancy,exc_Hemorrhage	1	2000	Device
627	NCT04358068	inc_SARS_Virus,inc_Cough,inc_Pain|Pain_Management,inc_Myalgia,inc_Fatigue,inc_Headache,exc_Long_QT_Syndrome,exc_Kidney_Diseases,exc_Hypokalemia,exc_Porphyrias,exc_Hepatica,exc_Glucosephosphate_Dehydrogenase_Deficiency,exc_Ribavirin,exc_Chloroquine,exc_Hydroxychloroquine,exc_Azithromycin,exc_Therapeutics,exc_Loop_Diuretics,exc_Pharmaceutical_Preparations,exc_Infections,exc_Cough,exc_Pain|Pain_Management,exc_Myalgia,exc_Fatigue,exc_Headache,exc_Nasal_Obstruction,exc_Nausea,exc_Vomiting,exc_Diarrhea	0	20	Drug
628	NCT04358081	inc_COVID-19,exc_Drugs_Investigational,exc_Therapies_Investigational,exc_Therapeutics,exc_Influenza_Human,exc_Eye_Abnormalities,exc_Pregnancy,exc_Women	8	20	Drug
630	NCT04358406	inc_Weights,inc_Heart_Rate,inc_Hypoxemia,inc_Leukocytosis,inc_Leukopenia,inc_Ferritins,inc_C-Reactive_Protein,inc_Therapeutics,inc_Women,inc_Men,exc_Extracorporeal_Membrane_Oxygenation,exc_Pregnancy,exc_Women,exc_Cancer,exc_Radiation|Radiotherapy,exc_Dialysis,exc_Life_Expectancy	4	60	Drug
631	NCT04358549	exc_Immunosuppression,exc_Immunosuppressive_Agents,exc_Interleukins,exc_Dexamethasone,exc_Drug_Therapy,exc_Chronic_Disease,exc_HIV,exc_Hepatic_Insufficiency,exc_Cardia,exc_Neurologic_Dysfunction,exc_Hemodialysis,exc_Peritoneal_Dialysis_Continuous_Ambulatory,exc_Glomerular_Filtration_Rate,exc_Mental_Disorders,exc_Ventilators	4	50	Drug
632	NCT04358614	inc_Polymerase_Chain_Reaction,inc_Four-Dimensional_Computed_Tomography,exc_Thrombophlebitis,exc_Latent_Tuberculosis,exc_Pregnancy,exc_Cancer,exc_Hepatitis_B,exc_Hepatitis_C,exc_Herpes_Zoster,exc_Bacterial_Infections	4	12	Drug
634	NCT04358783	inc_Men,inc_Women,inc_Polymerase_Chain_Reaction,inc_Pregnancy_Tests,exc_Pregnancy	1	30	Biological
635	NCT04358809	inc_Women,exc_Pregnancy,exc_Women,exc_Dialysis,exc_Silicosis,exc_Kidney_Diseases,exc_Immunotherapy,exc_Transplants,exc_Adrenal_Cortex_Hormones	4	480	Drug
637	NCT04358926	inc_Asthma,inc_Diabetes,inc_Obesity,inc_X-Linked_Combined_Immunodeficiency_Diseases,inc_Respiratory_Insufficiency,exc_Pneumothorax,exc_Mediastinal_Emphysema,exc_Claustrophobia,exc_Emphysema,exc_Pregnancy	1	30	Device
638	NCT04358939	exc_Pregnancy,exc_Women,exc_Tracheal_Extubation,exc_Confusion,exc_Psychomotor_Agitation,exc_Pneumothorax	4	404	Other
640	NCT04359095	inc_Polymerase_Chain_Reaction,inc_Pneumonia,inc_Cardiovascular_Diseases,inc_Diabetes,inc_Pulmonary_Disease_Chronic_Obstructive,inc_Hypertension,inc_Cancer,inc_Sepsis|Severe_Sepsis,inc_Shock_Septic,inc_Ventilation_Mechanical,inc_Sequential_Organ_Failure_Assessment_Scores,inc_Multiple_Organ_Failure,inc_Respiratory_Distress_Syndrome_Adult,exc_Pregnancy,exc_Liver_Cirrhosis,exc_Hepatitis_C	4	1200	Drug
643	NCT04359225	inc_Sarcoma,inc_Wounds_and_Injuries	4	80	Other
644	NCT04359251	inc_Ventilation_Mechanical,exc_Pneumothorax,exc_Pregnancy	4	20	Other
645	NCT04359264	exc_COVID-19	8	392	Other
646	NCT04359277	inc_COVID-19,exc_Atrial_Fibrillation,exc_Kidney_Diseases,exc_Renal_Replacement_Therapy,exc_Thrombocytopenia,exc_Stroke,exc_Platelet_Count,exc_Anemia,exc_Hemoglobin_E|Hemoglobins,exc_Pregnancy,exc_Wounds_and_Injuries,exc_Hypertension,exc_Diabetes	8	77	Drug
647	NCT04359290	inc_Men,inc_Adult,inc_COVID-19,inc_Lung_Diseases,inc_Intubation,exc_HIV|HIV_Infections,exc_Dialysis,exc_Pregnancy,exc_Therapies_Investigational	8	15	Drug
648	NCT04359303	exc_Pregnant_Women	7	50	Other
649	NCT04359316	inc_Polymerase_Chain_Reaction,exc_Arrhythmias_Cardiac,exc_Azithromycin,exc_Hydroxychloroquine,exc_Pregnancy,exc_Women	0	40	Drug
650	NCT04359329	inc_Men,inc_Women,inc_Fever|Hyperthermia_Induced,inc_Dyspnea,inc_Cough,inc_Pneumonia,exc_Protein_C,exc_Protein_S_Deficiency,exc_Liver|Liver_Dysfunction,exc_Hepatitis_C,exc_Cirrhosis,exc_Lamotrigine,exc_Breast_Cancer,exc_Endometrial_Carcinoma,exc_Hypoxia,exc_Stroke,exc_Deep_Vein_Thrombosis,exc_Hypericum_perforatum,exc_Men,exc_Myocardial_Infarction	4	110	Drug
653	NCT04359511	exc_Chronic_Disease,exc_Women,exc_Pregnancy	4	210	Drug
654	NCT04359537	inc_Anesthesiologists,inc_Nurse_Anesthetists,inc_Paramedics,inc_Communicable_Diseases|Disease,exc_COVID-19,exc_Chloroquine,exc_Pregnancy,exc_Chronic_Kidney_Diseases,exc_Dialysis,exc_Glucosephosphate_Dehydrogenase_Deficiency,exc_Weights,exc_Hydroxychloroquine,exc_Amiodarone,exc_Digoxin,exc_Procainamide,exc_Propafenone,exc_Artemether,exc_Lumefantrine,exc_Mefloquine,exc_Tamoxifen,exc_Methotrexate,exc_Macrolides,exc_Antipsychotic_Agents,exc_4-Quinolones|Quinolones,exc_Histamine_Antagonists,exc_Antidepressive_Agents_Tricyclic,exc_Antibiotics_Antifungal,exc_Myocardial_Infarction,exc_Epilepsy	0	200	Drug
655	NCT04359615	exc_Arrhythmias_Cardiac,exc_Hydroxychloroquine,exc_Pregnancy,exc_Women	0	40	Drug
656	NCT04359654	inc_Men,inc_Women,exc_Women,exc_Pregnancy,exc_Noninvasive_Ventilation,exc_Asthma,exc_Pulmonary_Disease_Chronic_Obstructive,exc_Life_Expectancy,exc_Excipients	2	50	Drug
658	NCT04359680	inc_Men,inc_Women,inc_Access_Tablet,inc_Access_Computer,exc_Heart,exc_Neurologic_Dysfunction,exc_Otitis,exc_Bronchitis,exc_Sinusitis,exc_Antibiotics,exc_Antiviral_Agents,exc_Therapeutics,exc_Vaccine_Therapy,exc_Capsules,exc_Women,exc_Intrauterine_Devices_Consent,exc_Hysterectomy,exc_Ovariectomy	4	4000	Drug
660	NCT04359797	exc_Ventilation_Mechanical	4	500	Other
661	NCT04359810	inc_COVID-19,inc_Women,exc_Women,exc_Pregnancy	5	219	Biological
664	NCT04359862	exc_Hypertension,exc_Fever,exc_Liver_Failure,exc_Neutropenia,exc_Pregnancy,exc_Women,exc_Drug_Therapy	4	50	Drug
665	NCT04359875	inc_Men,inc_Women,inc_Cardiovascular_Diseases	1	22000	Behavioral
666	NCT04359901	inc_COVID-19,exc_Ventilation_Mechanical,exc_Prednisone,exc_Biopharmaceuticals,exc_Pregnancy,exc_Mental_Disorders	1	120	Biological
668	NCT04359953	inc_Men,inc_Encephalopathy,inc_Encephalitis|Encephalitis_Infection|Infectious_Encephalitis,exc_Porphyrias,exc_Selective_Angiotensin_II_Receptor_Antagonists,exc_Antihypertensive_Agents,exc_Hydroxychloroquine,exc_Chloroquine,exc_Macrolides,exc_Men,exc_Women,exc_Escitalopram,exc_Hydroxyzine,exc_Domperidone,exc_Colchicine,exc_Arrhythmias_Cardiac,exc_Hepatica,exc_Glomerular_Filtration_Rate	0	1600	Drug
670	NCT04360096	inc_Respiratory_Failure,exc_Respiratory_Failure,exc_Diastolic_Pressure,exc_Cancer,exc_Kidney_Diseases,exc_Congestive_Heart_Failure,exc_Nervous_System_Diseases,exc_Myocardial_Infarction	4	288	Drug
671	NCT04360122	inc_Men,inc_Women,exc_Therapeutics,exc_COVID-19,exc_Congenital_Immunodeficiency_Diseases,exc_Steroids,exc_Radiotherapy,exc_Immunotherapy,exc_Gout,exc_Urolithiasis,exc_Nephrolithiasis,exc_Kidney_Diseases,exc_Stomach_Ulcer,exc_Allopurinol,exc_Indomethacin,exc_Colchicine,exc_Diuretics,exc_Wheat_Hypersensitivity,exc_Pregnancy,exc_Women	4	100	Drug
673	NCT04360356	exc_Chronic_Kidney_Diseases,exc_Hypotension,exc_Cardiovascular_Diseases,exc_Diabetes,exc_Asthma,exc_Pulmonary_Disease_Chronic_Obstructive,exc_Seizures,exc_Warfarin,exc_Dicumarol,exc_Cancer,exc_Ivermectin,exc_Pregnant_Women,exc_Women	1	100	Combination Product
674	NCT04360551	inc_Men,inc_Adult,inc_Women,exc_Hospitalization,exc_Chronic_Kidney_Diseases,exc_Dialysis,exc_Liver_Failure,exc_Hepatitis_B,exc_Hepatitis_C,exc_Pregnancy,exc_Angiotensin_Receptor_Antagonists,exc_Angiotensin-Converting_Enzyme_Inhibitors,exc_Diabetes,exc_Lithium,exc_Digoxin,exc_Diuretics_Potassium_Sparing,exc_Spironolactone	4	40	Drug
677	NCT04360811	inc_Pregnant_Women,inc_Pregnancy,exc_Pregnancy	4	3600	Diagnostic Test
678	NCT04360824	inc_COVID-19,inc_Patient_Admission,exc_Venous_Thromboembolism,exc_Stroke_Acute,exc_Thrombocytopenia,exc_Hemorrhage,exc_Chronic_Kidney_Diseases,exc_Weights	8	170	Drug
679	NCT04360837	exc_Pregnancy,exc_Pulmonary_Disease_Chronic_Obstructive	4	10	Procedure
683	NCT04360980	exc_Colchicine,exc_Liver_Failure,exc_Kidney_Diseases	4	80	Drug
684	NCT04361032	exc_Liver_Failure,exc_Dialysis,exc_Renal_Insufficiency,exc_Deferoxamine,exc_Pregnancy,exc_Women,exc_Enoxaparin,exc_Hemophilia_A,exc_Stomach,exc_Duodenal_Ulcer	4	260	Drug
685	NCT04361214	inc_Sore_Throat,inc_Fatigue,inc_Myalgia,exc_Hospitalization,exc_Leflunomide,exc_Methotrexate,exc_Chronic_Kidney_Diseases,exc_Dialysis,exc_Liver_Diseases,exc_Lung_Diseases_Interstitial,exc_Pregnancy,exc_Pregnancy_Tests,exc_Women	4	20	Drug
686	NCT04361253	exc_Blood_Transfusion	1	220	Biological
687	NCT04361318	exc_Chronic_Kidney_Diseases,exc_Pregnant_Women,exc_Women,exc_Immunocompromised_Host,exc_Cardiovascular_Diseases,exc_Diabetes,exc_Asthma,exc_Pulmonary_Disease_Chronic_Obstructive,exc_Cancer,exc_Hydroxychloroquine,exc_Glucosephosphate_Dehydrogenase_Deficiency	1	100	Combination Product
688	NCT04361344	inc_Infections,inc_Encephalitis|Encephalitis_Infection|Infectious_Encephalitis,inc_Epilepsy,inc_Noninvasive_Ventilation,exc_COVID-19	1	30	Biological
689	NCT04361396	inc_Gynecologic_Surgical_Procedures	4	40	Other
690	NCT04361422	inc_COVID-19,exc_Hypercholesterolemia,exc_Hypertriglyceridemia,exc_Liver_Diseases,exc_Pregnancy,exc_Depressive_Disorder,exc_Intrauterine_Devices_Consent	8	300	Drug
691	NCT04361435	inc_COVID-19,inc_Ventilation_Mechanical,inc_Cannula,exc_Bradycardia,exc_Pneumothorax,exc_Osteomyelitis,exc_Thoracotomy,exc_Rib_Fractures,exc_Brain_Death	8	50	Procedure
693	NCT04361474	inc_COVID-19,exc_Budesonide,exc_Epistaxis,exc_Adrenal_Cortex_Hormones,exc_Cytochrome_P-450_CYP3A4_Inhibitors,exc_Ketoconazole,exc_Itraconazole,exc_Voriconazole,exc_Clarithromycin,exc_Peptide_Hydrolases,exc_Magnetic_Resonance_Imaging	8	120	Drug
694	NCT04361526	inc_Polymerase_Chain_Reaction,inc_Respiratory_Distress_Syndrome_Adult,inc_Pneumonia,inc_Pulmonary_Wedge_Pressure,exc_Pregnancy	1	40	Device
697	NCT04361643	inc_Lymphocyte_Count,inc_Blood_Platelets,exc_Neoplasms,exc_Hepatitis_B,exc_Hepatitis_C,exc_Tuberculosis,exc_Aspartate_Aminotransferases,exc_Alanine_Transaminase,exc_Kidney_Diseases,exc_Heart_Diseases,exc_Congestive_Heart_Failure,exc_Angina_Unstable,exc_Myocardial_Infarction	4	120	Drug
699	NCT04361838	inc_Men,inc_Women,exc_COVID-19	1	1000	Behavioral
702	NCT04361942	inc_Women,inc_Men,inc_Pneumonia,exc_Pregnancy	1	24	Biological
703	NCT04362059	inc_Polymerase_Chain_Reaction,inc_Ventilation_Mechanical,exc_Pneumothorax,exc_Pregnancy,exc_Chronic_Kidney_Diseases,exc_Dialysis,exc_Liver_Failure	1	24	Device
704	NCT04362085	exc_Pregnancy,exc_Hemoglobin_E|Hemoglobins,exc_Platelet_Count,exc_Fibrinogen,exc_International_Normalized_Ratio,exc_Heparin_Low-Molecular-Weight,exc_Warfarin,exc_Dabigatran,exc_Rivaroxaban,exc_Hemorrhage,exc_Feeding_Disorders	4	462	Drug
705	NCT04362111	inc_COVID-19,inc_Pneumonia,inc_Fever|Hyperthermia_Induced,inc_Thrombocytopenia,inc_Lymphopenia,exc_COVID-19,exc_Antibiotics,exc_Ventilation_Mechanical,exc_Anakinra,exc_Pregnancy,exc_Women	8	30	Drug
707	NCT04362137	inc_Men,exc_Bacterial_Infections,exc_Mycoses,exc_Virus_Diseases,exc_Infections,exc_Immunosuppression,exc_Immunosuppressive_Agents,exc_Anakinra,exc_Pregnancy,exc_Women	4	432	Drug
709	NCT04362176	inc_COVID-19	5	1000	Biological
710	NCT04362189	inc_Men,inc_Women,inc_COVID-19,exc_Pregnancy,exc_Hepatitis_C_virus,exc_Hepatitis_B|Hepatitis_B_virus,exc_HIV,exc_Syphilis,exc_COVID-19	8	100	Drug
712	NCT04362332	inc_COVID-19,exc_Hydroxychloroquine,exc_Chloroquine,exc_Aminoquinolines,exc_Communicable_Diseases|Disease,exc_Blood,exc_Glucosephosphate_Dehydrogenase_Deficiency,exc_Myocardial_Infarction,exc_Angina_Unstable,exc_Arrhythmias_Cardiac,exc_Ventricular_Dysfunction|Ventricular_Function,exc_Tachycardia_Ventricular,exc_Ventricular_Fibrillation,exc_Pancreatitis	0	25	Drug
714	NCT04362358	inc_Men,inc_Women,inc_Language_Fluency_French	1	120	Behavioral
715	NCT04362813	inc_Body_Weight,inc_Pneumonia,inc_C-Reactive_Protein,exc_Biopharmaceuticals,exc_Ventilation_Mechanical,exc_Immunomodulators,exc_Tumor_Necrosis_Factor_Inhibitors,exc_Adrenal_Cortex_Hormones,exc_Mycoses,exc_Virus_Diseases,exc_Parasitic_Diseases	4	451	Drug
721	NCT04363060	exc_Antibiotics,exc_Kidney_Diseases,exc_Glomerular_Filtration_Rate,exc_Liver_Failure,exc_Macrolides,exc_Men,exc_Women	1	104	Combination Product
722	NCT04363177	inc_Pregnant_Women,inc_Pregnancy	1	200	Behavioral
723	NCT04363203	exc_Dialysis,exc_Aspartate_Aminotransferases,exc_Alanine_Transaminase,exc_Chloroquine,exc_Hydroxychloroquine,exc_Aminoquinolines,exc_Amodiaquine,exc_Azithromycin,exc_Macrolides,exc_Congestive_Heart_Failure,exc_Heart_Arrest,exc_Ventricular_Fibrillation,exc_Tachycardia_Ventricular,exc_Potassium,exc_Magnesium,exc_Dementia,exc_Psychotic_Disorders,exc_Glucosephosphate_Dehydrogenase_Deficiency,exc_Women,exc_Pregnancy	0	300	Drug
724	NCT04363216	inc_Men,inc_Hospitalization,inc_Ventilation_Mechanical,inc_Bronchial_Spasm,exc_Glucosephosphate_Dehydrogenase_Deficiency,exc_Ventilation_Mechanical,exc_Pregnancy	4	66	Drug
727	NCT04363346	inc_Ferritins,inc_Women,inc_Men,exc_Dimethyl_Sulfoxide,exc_Asthma,exc_HIV|HIV_Infections,exc_Pregnancy	2	12	Drug
728	NCT04363372	inc_COVID-19,exc_Hypertension,exc_Heart_Failure,exc_Cystic_Fibrosis,exc_Malabsorption_Syndromes,exc_Ampicillin,exc_Clindamycin,exc_Imipenem,exc_Antibiotics,exc_Pregnancy,exc_Women	8	90	Drug
729	NCT04363437	exc_Pregnancy,exc_Colchicine,exc_Cirrhosis,exc_Alanine_Transaminase,exc_Aspartate_Aminotransferases,exc_Gout,exc_Familial_Mediterranean_Fever,exc_COVID-19,exc_Cytochrome_P-450_CYP3A4_Inhibitors,exc_Clarithromycin,exc_Indinavir,exc_Itraconazole,exc_Ketoconazole,exc_Nelfinavir,exc_Saquinavir,exc_Atazanavir,exc_Diltiazem,exc_Verapamil,exc_Fluconazole,exc_Aprepitant,exc_Cyclosporine,exc_Ranolazine,exc_Drug_Therapy,exc_Cancer	4	70	Drug
730	NCT04363450	exc_Retinal_Diseases,exc_Kidney_Diseases,exc_Chloroquine,exc_Hydroxychloroquine	0	1700	Drug
731	NCT04363463	inc_Oxygen,exc_Pregnancy,exc_Women,exc_Oxygen,exc_Noninvasive_Ventilation,exc_Pulmonary_Disease_Chronic_Obstructive,exc_Deep_Vein_Thrombosis,exc_Pulmonary_Embolism	4	400	Other
732	NCT04363502	inc_COVID-19,inc_Severe_Acute_Respiratory_Syndrome,inc_Respiratory_Distress_Syndrome_Adult,inc_Ferritins,inc_Heart_Diseases,inc_Women,inc_Estrogens,inc_Oral_Stage,inc_Contraceptives_Injections_Consent,inc_Contraceptives_Implant_Consent,inc_Intrauterine_Devices_Consent,exc_Inflammatory_Bowel_Diseases,exc_Diverticulitis,exc_Bacteremia,exc_Pregnancy	8	30	Drug
733	NCT04363528	exc_Pregnancy	3	50	Other
734	NCT04363541	inc_Fatigue,inc_Diarrhea,inc_Conjunctivitis,inc_Pneumonia,exc_Pregnancy,exc_Communicable_Diseases|Disease,exc_Respiratory_Distress_Syndrome_Adult,exc_Convulsive_Therapy|Shock	1	274	Device
735	NCT04363606	inc_COVID-19,inc_Intensive_Care,exc_Sleep_Apnea_Syndromes,exc_Neuromuscular_Diseases,exc_Magnetic_Resonance_Imaging,exc_Pregnancy,exc_Mental_Disorders	8	82	Other
737	NCT04363736	inc_Women,inc_Men,exc_Antibodies_Monoclonal,exc_Mycoses,exc_Virus_Diseases,exc_Infections,exc_Extracorporeal_Membrane_Oxygenation,exc_Therapeutics,exc_Alanine_Transaminase,exc_Aspartate_Aminotransferases,exc_Platelet_Count,exc_Pregnancy,exc_Pregnancy_Tests	2	100	Drug
738	NCT04363749	exc_Asthma,exc_Pulmonary_Disease_Chronic_Obstructive,exc_Pregnant_Women	7	30	Other
739	NCT04363775	inc_Intubation,inc_Equipment	1	35	Device
740	NCT04363814	inc_Therapeutics,inc_COVID-19,exc_Immunosuppressive_Agents,exc_Immunotherapy,exc_Metformin,exc_Hydroxymethylglutaryl-CoA_Reductase_Inhibitors,exc_Sertraline,exc_Pregnant_Women,exc_Mental_Disorders	1	100	Biological
741	NCT04363827	inc_Men,inc_Women,inc_Aged,inc_Therapeutics,inc_Fever|Hyperthermia_Induced,inc_Acetaminophen,exc_Bradycardia,exc_Heart,exc_Myocardial_Ischemia,exc_Congestive_Heart_Failure,exc_Diuretics,exc_Favism,exc_Glucosephosphate_Dehydrogenase_Deficiency,exc_Diabetes,exc_Chronic_Kidney_Diseases,exc_Dialysis,exc_Neurologic_Dysfunction,exc_Mental_Disorder,exc_Chloroquine,exc_Hydroxychloroquine,exc_Antiviral_Agents,exc_Pregnancy,exc_Digoxin,exc_Hypoglycemic_Agents,exc_Anticonvulsants,exc_Cyclosporine,exc_Phenylbutazone,exc_Pharmaceutical_Preparations	0	2300	Drug
742	NCT04363840	exc_Pregnancy,exc_Gastrointestinal_Tract,exc_Thrombocytopenia,exc_Chronic_Kidney_Diseases,exc_Steroids,exc_Kidney_Diseases,exc_Liver_Failure,exc_Hyperparathyroidism,exc_Sarcoidosis,exc_Histoplasmosis	4	1080	Drug
743	NCT04363853	inc_COVID-19,inc_Polymerase_Chain_Reaction,inc_Critical_Illness,inc_Dyspnea,inc_Arterial_Pressure,inc_Pregnancy_Tests,inc_Women,inc_Men,inc_Immunomodulation,exc_Pregnancy,exc_Women,exc_Immunomodulation,exc_Sequential_Organ_Failure_Assessment_Scores,exc_Diverticulitis,exc_Intestinal_Perforation,exc_Tuberculosis,exc_HIV|HIV_Infections,exc_Bacterial_Infections,exc_Mycoses,exc_Virus_Diseases,exc_COVID-19	8	200	Drug
745	NCT04364009	inc_Men,inc_Women,inc_Lymphadenopathy,inc_Oxygen,inc_Ventilation_Mechanical,inc_Bacterial_Infections,inc_Aspergillosis,inc_HIV|HIV_Infections,inc_Hepatitis_C,inc_Hepatitis_B,inc_Anakinra,inc_Vaccines_Attenuated,inc_Pregnancy,inc_Therapeutic_Human_Experimentation,inc_Therapeutics	4	71	Drug
746	NCT04364022	exc_Fever|Hyperthermia_Induced,exc_COVID-19,exc_Liver|Liver_Dysfunction	4	300	Drug
748	NCT04364737	inc_Fever|Hyperthermia_Induced,inc_Noninvasive_Ventilation,exc_Extracorporeal_Membrane_Oxygenation,exc_Congestive_Heart_Failure,exc_Kidney_Diseases	1	300	Biological
749	NCT04364763	inc_Men,inc_Women,inc_COVID-19,inc_Coronary_Artery_Disease,inc_Heart_Failure,inc_Asthma,inc_Pulmonary_Disease_Chronic_Obstructive,inc_Therapeutics,inc_Stroke,inc_Diabetes,inc_Chronic_Kidney_Diseases,inc_Glomerular_Filtration_Rate,inc_Dialysis,inc_Obesity,inc_Immunosuppression,inc_Sterility_Reproductive,exc_Acute_Kidney_Injury,exc_Nasal_Cannula,exc_Noninvasive_Ventilation,exc_Dialysis,exc_Pregnancy,exc_Skin_Diseases|Skin_Diseases_Infectious,exc_Therapeutics	8	252	Drug
751	NCT04364893	inc_Angiotensin-Converting_Enzyme_Inhibitors,inc_Angiotensin_Receptor_Antagonists,inc_Antihypertensive_Agents,exc_Ventilation_Mechanical,exc_Congestive_Heart_Failure,exc_Pregnancy,exc_Kidney_Diseases,exc_Convulsive_Therapy|Shock	4	700	Other
752	NCT04365101	inc_Fever|Hyperthermia_Induced,inc_Cough,inc_Steroids,inc_Women,inc_Hysterectomy,inc_Ovariectomy,exc_Respiratory_Distress_Syndrome_Adult,exc_Sepsis|Severe_Sepsis,exc_Pregnancy,exc_Asthma,exc_Lung_Diseases,exc_Aspartate_Aminotransferases,exc_Alanine_Transaminase,exc_Alkaline_Phosphatase,exc_Gilbert_Disease,exc_Serum_Albumin|Serum_Albumin_Human,exc_Factive,exc_Immunocompromised_Host,exc_HIV,exc_Cancer,exc_Carcinoma_Basal_Cell,exc_Breast_Carcinoma_In_Situ,exc_Prostate_Cancer	1	86	Biological
753	NCT04365127	inc_Deep_Vein_Thrombosis,exc_Thrombus,exc_Breast_Cancer,exc_Progesterone,exc_Nasal_Cannula,exc_Ventilation_Mechanical	4	40	Drug
754	NCT04365153	inc_COVID-19,inc_Standards,inc_C-Reactive_Protein,exc_Myocardial_Infarction,exc_Mycoses,exc_Virus_Diseases,exc_Influenza_Human,exc_Pregnancy,exc_Women,exc_Ventilation_Mechanical,exc_Cancer,exc_Drug_Therapy,exc_Tuberculosis,exc_Immunosuppressive_Agents,exc_Bone_Marrow_Transplantation,exc_Liver_Diseases,exc_Hypertension,exc_Kidney_Diseases,exc_Immunosuppression,exc_Men,exc_Hysterectomy,exc_Contraceptives_Injections_Consent	8	45	Drug
757	NCT04365257	exc_Women,exc_Pregnancy,exc_Hypotension_Orthostatic,exc_Syncope,exc_Postural_Orthostatic_Tachycardia_Syndrome,exc_Heart_Failure,exc_Myocardial_Infarction,exc_Angina_Unstable,exc_Stroke,exc_Carotid_Artery_Diseases,exc_Aortic_Valve_Stenosis,exc_Coronary_Artery_Bypass,exc_Sotalol,exc_Clonidine,exc_Phosphodiesterase_3_Inhibitors|Phosphodiesterase_4_Inhibitors,exc_Methyldopa,exc_Intra-Aortic_Balloon_Pumping,exc_Quinazolines,exc_Prazosin	4	220	Drug
758	NCT04365309	inc_Aspirin,exc_Women,exc_Gastrointestinal_Tract,exc_Blood_Coagulation_Disorders,exc_Aspirin,exc_Orthomyxoviridae,exc_Parainfluenza_Virus_3_Human|Parainfluenza_Virus_4_Human|Parainfluenza_Virus_Infections,exc_Adenoviridae|Adenoviridae_Infections|Adenovirus_Infections_Human|Adenoviruses_Human,exc_Respiratory_Syncytial_Virus_Infections|Respiratory_Syncytial_Virus_Human|Respiratory_Syncytial_Viruses,exc_Rhinovirus,exc_Mycoplasma_pneumoniae|Mycoplasma_pneumoniae_Infection,exc_Chlamydia_pneumoniae_Infections|Chlamydophila_pneumoniae,exc_Pneumonia_Bacterial,exc_Hematologic_Diseases,exc_Liver_Diseases,exc_Acquired_Immunodeficiency_Syndrome,exc_Hepatitis_Viral_Human	4	128	Drug
761	NCT04365439	inc_COVID-19,inc_Pneumonia,exc_COVID-19,exc_Transfusion_Reaction,exc_Anaphylaxis,exc_Cancer,exc_Pregnancy	1	10	Biological
762	NCT04365517	inc_Diabetes,inc_COVID-19,inc_Pneumonia,inc_Respiratory_Failure,exc_Pregnancy,exc_Diabetes,exc_Kidney_Diseases,exc_Dipeptidyl-Peptidase_IV_Inhibitors,exc_Pioglitazone,exc_Biopharmaceuticals,exc_Infections,exc_Neurologic_Dysfunction,exc_Mental_Disorders,exc_Hemoglobinopathies,exc_Liver_Diseases,exc_Cystic_Fibrosis,exc_Malabsorption_Syndromes,exc_Cancer,exc_Deglutition_Disorders,exc_Pancreatitis_Chronic,exc_Cardiovascular_Diseases,exc_HIV,exc_Hepatitis|Hepatitis_A|Hepatitis_E	4	170	Drug
764	NCT04365582	inc_Hypertension,inc_Diabetes,inc_Obesity,inc_Chronic_Kidney_Diseases,inc_X-Linked_Combined_Immunodeficiency_Diseases,inc_Cancer,inc_Dyspnea	4	640	Drug
766	NCT04365699	inc_COVID-19,inc_Diabetes,inc_Hypertension,inc_Myocardial_Ischemia,inc_Heart_Failure,exc_Pregnancy,exc_Women	8	500	Drug
767	NCT04365738	exc_Blood_Pressure	4	270	Other
771	NCT04365985	exc_Naltrexone,exc_Ketamine,exc_Schizophrenia,exc_Pregnancy,exc_COVID-19,exc_Arthritis|Arthritis_Infectious	4	500	Drug
773	NCT04366050	inc_SARS_Virus,exc_Therapies_Investigational,exc_Ventilation_Mechanical,exc_Alanine_Transaminase,exc_Aspartate_Aminotransferases,exc_Angioedema,exc_Angiotensin-Converting_Enzyme_Inhibitors,exc_Angiotensin_II_Receptor_Antagonists,exc_Renal_Artery_Stenosis,exc_Pregnancy,exc_Amifostine,exc_Lithium	4	560	Drug
774	NCT04366063	inc_COVID-19,inc_Polymerase_Chain_Reaction,inc_Pneumonia,exc_Psychotic_Disorders,exc_HIV|HIV_Infections,exc_Tuberculosis,exc_Orthomyxoviridae,exc_Adenoviridae|Adenoviridae_Infections|Adenovirus_Infections_Human|Adenoviruses_Human,exc_Pulmonary_Embolism,exc_Dialysis,exc_Chronic_Kidney_Diseases,exc_Pneumonia_Viral,exc_Pneumonia_Bacterial,exc_Immunosuppressive_Agents,exc_Organ_Transplants,exc_Pregnancy,exc_Women	1	60	Biological
775	NCT04366089	inc_Communicable_Diseases|Disease,exc_Pregnancy,exc_Glucosephosphate_Dehydrogenase_Deficiency,exc_Therapeutics,exc_Hyperhomocysteinemia,exc_Favism,exc_Thyroiditis|Thyroiditis_Suppurative,exc_Neurodegenerative_Diseases,exc_Angina_Pectoris,exc_Angina_Pectoris_Variant,exc_Myocardial_Infarction,exc_COVID-19,exc_Pneumonia	4	152	Other
776	NCT04366115	inc_Influenza_Human,inc_Respiratory_Distress_Syndrome_Adult,inc_Respiratory_Failure,inc_Heart_Failure,inc_Extracorporeal_Membrane_Oxygenation,inc_Women,exc_Duodenal_Ulcer,exc_Diabetes,exc_Bacterial_Infections,exc_Mycoses,exc_Parasitic_Diseases,exc_COVID-19,exc_Influenza_Human,exc_Tuberculosis,exc_Bone_Marrow,exc_HIV,exc_CD4_Lymphocyte_Count,exc_Chronic_Kidney_Diseases,exc_Therapeutics,exc_Antihypertensive_Agents,exc_Cardiovascular_Diseases,exc_Myocardial_Infarction,exc_Peripheral_Vascular_Diseases,exc_Heart_Failure,exc_Left_Bundle-Branch_Block,exc_Bradycardia,exc_Schizophrenia,exc_Depression,exc_Pregnancy,exc_Hydroxychloroquine	4	8	Drug
777	NCT04366141	inc_Intubation_Intratracheal,inc_Intubation,exc_Claustrophobia,exc_Rocuronium	1	120	Device
778	NCT04366180	inc_COVID-19,exc_HIV|HIV_Infections,exc_Transplants,exc_Immunosuppression,exc_Pregnant_Women,exc_Women	7	314	Dietary Supplement
780	NCT04366232	inc_Factor_V,inc_Shock_Cardiogenic,inc_Hemophagocytic_Syndromes,exc_Pregnancy,exc_Hematopoietic_Stem_Cell_Transplantation,exc_Immunosuppressive_Agents,exc_Immunomodulators,exc_Virus_Diseases,exc_Mycoses,exc_Anakinra,exc_COVID-19	4	2	Drug
781	NCT04366245	inc_Blood_Pressure,inc_Pulmonary_Disease_Chronic_Obstructive,inc_Liver_Cirrhosis,inc_Cardiovascular_Diseases,inc_Diabetes,inc_Obesity,exc_Ventilation_Mechanical,exc_Interleukin-6,exc_Ferritins,exc_Therapies_Investigational,exc_Plasma,exc_Chronic_Kidney_Diseases,exc_Dialysis,exc_Pregnancy,exc_Women	1	72	Biological
782	NCT04366271	inc_Women,inc_Urine,exc_Therapeutics,exc_Epinephrine,exc_Norepinephrine,exc_Phenylephrine,exc_Vasopressin__USP_,exc_Primary_Immunodeficiency_Diseases,exc_Acquired_Immunodeficiency_Syndrome,exc_CD4_Lymphocyte_Count,exc_Immunosuppression,exc_Adrenal_Cortex_Hormones,exc_Sepsis|Severe_Sepsis,exc_Adult_Stem_Cells|Stem_Cells,exc_Bone_Marrow_Transplantation,exc_Biological_Products,exc_Antibodies,exc_Access_Cellphone,exc_Plasmapheresis,exc_Antibiotics	1	106	Biological
783	NCT04366323	inc_Pneumonia,inc_COVID-19,inc_Life_Expectancy,inc_Men,inc_Women,exc_Viruses,exc_Bacteria,exc_Respiratory_Tract_Infections,exc_Hepatitis_C,exc_Penicillin|Penicillins,exc_Lactams,exc_Women,exc_Pregnancy,exc_Immunosuppression	8	26	Drug
784	NCT04366739	inc_COVID-19,exc_Chlorpromazine,exc_Neurokinin_A|Substance_P,exc_Glaucoma,exc_Agranulocytosis,exc_Citalopram,exc_Escitalopram,exc_Domperidone,exc_Hydroxyzine,exc_Wheat_Hypersensitivity,exc_Chloroquine,exc_Hydroxychloroquine,exc_Therapeutics,exc_Pregnancy,exc_Women	0	40	Drug
787	NCT04366791	inc_COVID-19,inc_Severe_Acute_Respiratory_Syndrome,inc_Pneumonia,inc_Four-Dimensional_Computed_Tomography,inc_Intubation_Intratracheal,inc_Radiation|Radiotherapy,exc_Azithromycin,exc_Chloroquine,exc_Pregnancy	8	10	Radiation
788	NCT04366817	inc_Pregnancy	1	120	Behavioral
789	NCT04366856	inc_COVID-19,exc_Pregnancy	5	500	Behavioral
790	NCT04366908	inc_COVID-19,exc_Calcifediol,exc_Cholecalciferol,exc_Pregnancy	8	1008	Drug
793	NCT04366947	inc_Out-of-Hospital_Cardiac_Arrest,inc_Heart_Arrest,exc_Rigor_Mortis	1	60	Device
794	NCT04366960	inc_Infections,exc_Anticoagulants	4	2712	Drug
795	NCT04367077	inc_Respiratory_Distress_Syndrome_Adult	1	400	Biological
798	NCT04367168	inc_Communicable_Diseases|Disease,exc_Colchicine,exc_Pregnancy	4	174	Drug
801	NCT04367831	inc_Polymerase_Chain_Reaction,exc_Platelet_Count,exc_Gastrointestinal_Tract,exc_Intracranial_Hemorrhages,exc_Cerebral_Aneurysm,exc_Arteriovenous_Malformations,exc_Hemoglobin_E|Hemoglobins,exc_Anticoagulants,exc_Esophageal_Varices,exc_Aspartate_Aminotransferases,exc_Alanine_Transaminase,exc_Hemorrhage,exc_Hemophilia_A,exc_Telangiectasia_Hereditary_Hemorrhagic,exc_Venous_Thromboembolism,exc_Atrial_Fibrillation	4	100	Drug
803	NCT04368000	exc_Pregnancy,exc_Sternotomy,exc_Abdominal_Compartment_Syndrome,exc_Femur,exc_Pressure	1	30	Behavioral
804	NCT04368156	exc_Pulmonary_Disease_Chronic_Obstructive,exc_Aneurysm,exc_Intracranial_Hemorrhages,exc_Craniocerebral_Trauma,exc_Brain_Neoplasms,exc_Carotid_Artery_Diseases,exc_Ischemic_Attack_Transient,exc_Stroke,exc_Congestive_Heart_Failure,exc_Coronary_Artery_Disease,exc_Myocardial_Infarction,exc_Hypertension,exc_Defibrillators,exc_Deep_Brain_Stimulation,exc_Cochlear_Implants,exc_Pregnant_Women	1	90	Device
807	NCT04368260	inc_Respiratory_Therapy,exc_Thrombocytopenia,exc_Pregnancy	1	40	Device
808	NCT04368299	exc_Pregnancy	3	150	Other
811	NCT04368377	exc_Hemorrhage,exc_Stroke,exc_Ischemic_Attack_Transient,exc_Glucosephosphate_Dehydrogenase_Deficiency,exc_Pregnancy,exc_Glasgow_Coma_Scale,exc_Dementia	4	5	Drug
814	NCT04368676	inc_Pregnancy,exc_Bipolar_Disorder,exc_Schizophrenia,exc_Schizoaffective_Disorder	4	60	Other
815	NCT04368728	inc_Men,exc_Mental_Disorder,exc_Suicidal_Ideation,exc_HIV,exc_Hepatitis_C_virus,exc_Hepatitis_B|Hepatitis_B_virus,exc_Hypertension,exc_Diabetes,exc_Asthma,exc_Immunosuppression,exc_X-Linked_Combined_Immunodeficiency_Diseases,exc_Women,exc_Pregnancy,exc_Cytotoxins,exc_Cancer,exc_HIV|HIV_Infections,exc_Hepatitis_B_Surface_Antigens,exc_Hepatitis_C_Antibodies	1	43998	Biological
818	NCT04368845	inc_Men,exc_Mental_Disorder,exc_Heart_Diseases,exc_Musculoskeletal_Pain,exc_Pregnancy	1	100	Device
820	NCT04368923	inc_COVID-19	5	60	Device
821	NCT04368988	inc_Men,inc_Women,inc_Hysterectomy,inc_Ovariectomy,exc_Insulin,exc_Oral_Stage,exc_Pulmonary_Disease_Chronic_Obstructive,exc_Coronary_Artery_Disease,exc_Angina_Unstable,exc_Asthma,exc_Severe_Acute_Respiratory_Syndrome,exc_COVID-19,exc_Polymerase_Chain_Reaction,exc_Vaccination,exc_Immunosuppressive_Agents,exc_Immunosuppression,exc_Immunoglobulin_E|Immunoglobulin_Therapy|Immunoglobulins,exc_Hepatitis_B,exc_Hepatitis_C,exc_HIV|HIV_Infections,exc_Nervous_System_Diseases,exc_Meningitis,exc_Seizures,exc_Multiple_Sclerosis,exc_Vasculitis,exc_Migraine_Disorders,exc_Guillain-Barre_Syndrome,exc_Blood_Pressure,exc_Pulse,exc_Latex_Hypersensitivity,exc_Women,exc_Pregnancy,exc_Neurologic_Dysfunction,exc_Therapeutics,exc_Kidney_Diseases,exc_Respiratory_Therapy,exc_Diabetes,exc_Congestive_Heart_Failure,exc_Chronic_Kidney_Diseases,exc_Dementia,exc_Ischemic_Attack_Transient,exc_Parkinson_Disease,exc_Neurodegenerative_Diseases,exc_Epilepsy,exc_Stroke,exc_Chronic_Headache,exc_Nerve_Root_Compression	1	1419	Biological
822	NCT04369274	inc_COVID-19,inc_Ventilation_Mechanical,inc_Lung_Diseases,inc_Positive_End-Expiratory_Pressure,inc_Therapeutics,inc_Seizures,inc_Stroke,inc_Wounds_and_Injuries,exc_Pharmaceutical_Preparations,exc_Pulmonary_Disease_Chronic_Obstructive,exc_Pulmonary_Fibrosis,exc_Hypertension,exc_Liver_Function_Tests,exc_C-Reactive_Protein,exc_Ferritins,exc_Creatine_Kinase,exc_Pregnant_Women,exc_Prisoners	1	30	Device
823	NCT04369365	inc_Life_Expectancy,inc_Kidney_Diseases,inc_Cardia,inc_Liver|Liver_Dysfunction,inc_ECOG,exc_Opportunistic_Infections,exc_Pregnancy,exc_Women,exc_Men,exc_Azithromycin,exc_Macrolides,exc_Theophylline,exc_Digitalis,exc_Access_Tablet	4	200	Drug
824	NCT04369378	inc_Ability,inc_Language_Fluency_English	1	200	Behavioral
825	NCT04369456	inc_Kidney_Diseases,exc_Oxygen,exc_Arterial_Pressure,exc_Glasgow_Coma_Scale,exc_Anti-Inflammatory_Agents_Non-Steroidal,exc_Bacterial_Infections,exc_Mycoses,exc_Pregnancy	4	115	Other
826	NCT04369469	inc_Men,inc_Women,inc_COVID-19,inc_Polymerase_Chain_Reaction,inc_Pneumonia,inc_Acute_Lung_Injury,inc_Four-Dimensional_Computed_Tomography,inc_X-Ray_Therapy|X-Rays,inc_Ventilation_Mechanical,inc_Intubation_Intratracheal,inc_Pregnancy,exc_Heart_Diseases,exc_Acute_Coronary_Syndrome,exc_Pharmaceutical_Preparations,exc_Language_Therapy|Therapeutics,exc_Therapeutics,exc_Complement_Inactivating_Agents,exc_Therapies_Investigational,exc_Women,exc_Pregnancy_Tests,exc_Antibiotics	1	270	Biological
827	NCT04369599	inc_Respiratory_Distress_Syndrome_Adult,exc_Burns,exc_Pregnant_Women	7	24	Device
828	NCT04369742	inc_Dyspnea,inc_Diarrhea,inc_Myalgia,inc_Anosmia,inc_Bronchoalveolar_Lavage,exc_Ventilation_Mechanical,exc_Extracorporeal_Membrane_Oxygenation,exc_Drug_Therapy|Pharmaceutical_Preparations,exc_Men,exc_Women,exc_Heart_Arrest,exc_Amiodarone,exc_Digoxin,exc_Procainamide,exc_Propafenone,exc_Thioridazine,exc_Pimozide,exc_Retinal_Diseases,exc_Diabetic_Retinopathy,exc_Glucosephosphate_Dehydrogenase_Deficiency	4	626	Drug
829	NCT04369794	exc_Pregnant_Women	7	1000	Biological
831	NCT04369820	inc_Respiratory_Distress_Syndrome_Adult	4	100	Other
833	NCT04370015	inc_COVID-19,inc_Polymerase_Chain_Reaction,inc_Macrolides,exc_Therapeutics,exc_Anemia_Aplastic,exc_Agranulocytosis,exc_Leukopenia,exc_Thrombocytopenia,exc_Glucosephosphate_Dehydrogenase_Deficiency,exc_Dermatitis,exc_Psoriasis,exc_Porphyrias,exc_Pharmaceutical_Preparations,exc_Cimetidine,exc_Cyclosporine,exc_Adrenal_Cortex_Hormones,exc_Diuretics,exc_Laxatives,exc_Aminoquinolines,exc_Cirrhosis,exc_Hepatitis_B,exc_Hepatitis|Hepatitis_A|Hepatitis_E,exc_Mycoses,exc_Women,exc_Pregnancy,exc_Heart_Failure,exc_Long_QT_Syndrome,exc_Asthma,exc_Pulmonary_Disease_Chronic_Obstructive	4	374	Drug
836	NCT04370223	inc_Severe_Acute_Respiratory_Syndrome,exc_Therapeutics,exc_Ozone,exc_Glucosephosphate_Dehydrogenase,exc_Pregnancy	1	208	Biological
837	NCT04370236	inc_Obesity,inc_Hypertension,inc_Diabetes,inc_Cardiovascular_Diseases,inc_Aspirin,inc_Congestive_Heart_Failure,inc_Ethnicity_Hispanic,inc_Magnetic_Resonance_Imaging,exc_Respiratory_Failure,exc_Therapeutics,exc_Infliximab,exc_Thalidomide,exc_Dexamethasone,exc_Maraviroc,exc_Anakinra,exc_HIV|HIV_Infections,exc_Hepatitis_C,exc_Hepatitis_B,exc_Mycobacterium_tuberculosis|Tuberculosis,exc_Cancer,exc_Organ_Transplants,exc_Renal_Replacement_Therapy	4	366	Drug
838	NCT04370262	inc_Men,inc_Adult,inc_Ventilation_Mechanical,inc_Women,exc_Chronic_Kidney_Diseases,exc_Dialysis,exc_Psoriasis,exc_Porphyrias,exc_Pregnancy,exc_Hepatitis_C,exc_Atazanavir,exc_Dasatinib,exc_Rilpivirine,exc_Therapeutics	2	942	Drug
840	NCT04370288	inc_Polymerase_Chain_Reaction,inc_Intubation,exc_Pregnancy,exc_Glucosephosphate_Dehydrogenase_Deficiency,exc_Renal_Insufficiency,exc_Glomerular_Filtration_Rate,exc_Cirrhosis,exc_Hepatitis_Chronic|Hepatitis_Chronic_Active,exc_Methylene_Blue,exc_Immunosuppressive_Agents,exc_Drugs_Investigational	4	20	Drug
841	NCT04370782	inc_Hypertension,inc_Diabetes,inc_Coronary_Artery_Disease,inc_Chronic_Kidney_Diseases,inc_Asthma,inc_Pulmonary_Disease_Chronic_Obstructive,inc_Obesity,exc_Women,exc_Pregnancy,exc_Inpatients,exc_Cancer,exc_Drug_Therapy,exc_Radiation|Radiotherapy,exc_Hydroxychloroquine,exc_Chloroquine,exc_Heart_Diseases,exc_Right_Bundle-Branch_Block,exc_Glomerular_Filtration_Rate,exc_Hepatica,exc_Serum_Albumin_Human,exc_Epilepsy,exc_Tetracyclines	0	750	Drug
842	NCT04370834	inc_Therapeutics,inc_Cancer,inc_Radiation|Radiotherapy,inc_Immunotherapy,inc_Chemotherapy_Adjuvant,inc_Breast_Cancer,inc_Therapies_Investigational,inc_Hematopoietic_Stem_Cell_Transplantation,inc_Aspartate_Aminotransferases,inc_Alanine_Transaminase,inc_Language_Therapy|Therapeutics,inc_Adrenal_Cortex_Hormones,inc_Azithromycin,inc_Chloroquine,inc_Hydroxychloroquine,inc_Hepatitis_B_Chronic,inc_Pregnancy,inc_Pregnancy_Tests,inc_Women,exc_Therapeutics,exc_Antibodies_Monoclonal,exc_Cancer	1	217	Biological
843	NCT04371029	exc_Prisoners,exc_Pregnancy	4	25	Other
844	NCT04371107	exc_Macrolides,exc_Liver_Failure,exc_Colchicine,exc_Ergotamine,exc_Dihydroergotamine,exc_Pregnancy,exc_Women	4	64	Other
845	NCT04371367	inc_Pneumonia,exc_Pregnant_Women	7	168	Biological
846	NCT04371393	inc_Polymerase_Chain_Reaction,inc_Respiratory_Distress_Syndrome_Adult,inc_Respiratory_Failure,inc_Heart_Failure,exc_Extracorporeal_Membrane_Oxygenation,exc_High-Frequency_Oscillation_Ventilation,exc_Pregnancy,exc_Women,exc_HIV|HIV_Infections,exc_Cancer,exc_Therapeutics,exc_Drug_Therapy,exc_Radiation|Radiotherapy,exc_Immunotherapy,exc_Renal_Replacement_Therapy,exc_Bilirubin,exc_Dimethyl_Sulfoxide	1	300	Biological
848	NCT04371419	inc_Men,inc_Women	2	15475	Behavioral
851	NCT04371510	exc_Peritoneal_Dialysis,exc_Oxygen,exc_Arterial_Pressure,exc_Glasgow_Coma_Scale,exc_Anti-Inflammatory_Agents_Non-Steroidal,exc_Bacterial_Infections,exc_Mycoses,exc_Pregnancy	4	115	Other
852	NCT04371523	exc_Diarrhea,exc_Dyspnea,exc_Cancer,exc_Immune_System_Diseases,exc_Hydroxychloroquine,exc_Pregnancy,exc_Colchicine,exc_Glucosephosphate_Dehydrogenase_Deficiency	0	1100	Drug
854	NCT04371601	exc_Liver|Liver_Dysfunction,exc_Factive,exc_Kidney_Diseases,exc_Pregnancy,exc_Pulmonary_Disease_Chronic_Obstructive	4	60	Drug
855	NCT04371640	inc_Men,inc_COVID-19,exc_Sirolimus,exc_Pregnancy,exc_Alanine_Transaminase,exc_Cytochrome_P-450_CYP3A4_Inhibitors,exc_ATP_Binding_Cassette_Transporter_Subfamily_B_Member_1,exc_Ketoconazole,exc_Voriconazole,exc_Itraconazole,exc_Clarithromycin,exc_Cytochrome_P-450_CYP3A4,exc_Phenytoin,exc_Rifampin	8	40	Drug
858	NCT04371822	inc_Respiratory_Failure,exc_Prostate_Cancer,exc_Drugs_Investigational,exc_Women,exc_Pregnancy,exc_Skin_Diseases|Skin_Diseases_Infectious,exc_Factive,exc_Liver_Diseases	4	56	Drug
861	NCT04371952	inc_Humans|Men,inc_Women,inc_Dyspnea,inc_Heart_Failure,inc_Renal_Insufficiency,inc_Therapeutics,exc_Hospitalization,exc_Tetracyclines,exc_Pregnancy,exc_Women,exc_Anticoagulants,exc_Alitretinoin,exc_Acitretin,exc_Vitamin_A,exc_Barbiturates,exc_Carbamazepine,exc_Phenytoin,exc_Therapeutics,exc_Chloroquine,exc_Hydroxychloroquine,exc_Ganciclovir,exc_Acyclovir,exc_Ribavirin	0	330	Drug
862	NCT04371965	inc_Polymerase_Chain_Reaction,exc_Povidone-Iodine,exc_Pregnancy,exc_Women	4	24	Drug
863	NCT04371978	inc_Diabetes,exc_Dipeptidyl-Peptidase_IV_Inhibitors,exc_Therapeutics,exc_Pregnancy	4	100	Drug
864	NCT04372004	inc_Men,inc_COVID-19,inc_Dyspnea,inc_Myalgia,inc_Headache	8	100	Diagnostic Test
865	NCT04372017	inc_COVID-19,inc_Persons,inc_Congestive_Heart_Failure,inc_Asthma,inc_Pulmonary_Disease_Chronic_Obstructive,inc_Emphysema,inc_Immunosuppression,inc_Prednisone,inc_Drug_Therapy,inc_Chronic_Kidney_Diseases,inc_Kidney_Diseases,inc_Diabetes,inc_Obesity,inc_Hyperlipidemias,exc_Hydroxychloroquine,exc_Quinine,exc_Long_QT_Syndrome,exc_Arrhythmias_Cardiac,exc_Glucosephosphate_Dehydrogenase_Deficiency,exc_Hypoglycemia,exc_Pregnancy,exc_Dermatitis,exc_Porphyrias,exc_Psoriasis,exc_Cirrhosis,exc_Hepatitis|Hepatitis_A|Hepatitis_E,exc_Chronic_Kidney_Diseases,exc_Devices	4	1	Drug
867	NCT04372082	inc_Heart_Diseases,inc_Diabetes,inc_Obesity,inc_Chronic_Kidney_Diseases,inc_Immunosuppression,inc_Neoplasms,inc_Liver_Failure,exc_Pregnancy,exc_Chronic_Kidney_Diseases,exc_Hydroxychloroquine,exc_Piperazine,exc_Dasatinib,exc_Citalopram,exc_Escitalopram,exc_Hydroxyzine,exc_Domperidone,exc_Porphyrias_Hepatic,exc_Glucosephosphate_Dehydrogenase_Deficiency,exc_Heart_Rate,exc_Dantrolene,exc_Pimozide,exc_Dihydroergotamine,exc_Ergotamine,exc_Nifedipine,exc_Ivabradine,exc_Fingolimod	4	480	Other
868	NCT04372186	exc_Antibodies_Monoclonal,exc_Mycoses,exc_Virus_Diseases,exc_Infections,exc_Therapeutics,exc_Cancer,exc_Immunocompromised_Host,exc_HIV|HIV_Infections,exc_Immunosuppression,exc_Steroids,exc_Alanine_Transaminase,exc_Aspartate_Aminotransferases,exc_Platelet_Count,exc_Pregnancy,exc_Pregnancy_Tests,exc_Diverticulitis,exc_Intestinal_Perforation	4	379	Drug
871	NCT04372589	exc_Hemorrhage,exc_Stroke,exc_Cerebral_Aneurysm,exc_Hemophilia_A,exc_Gastrointestinal_Tract,exc_Thrombolysin,exc_Hypertension,exc_Platelet_Count,exc_International_Normalized_Ratio,exc_Hemoglobin_E|Hemoglobins,exc_Endocarditis_Subacute_Bacterial,exc_Thrombocytopenia,exc_Pregnancy	4	3000	Drug
872	NCT04372602	inc_Extracorporeal_Membrane_Oxygenation,inc_Mean_Arterial_Pressure,inc_Cardia,inc_Takotsubo_Cardiomyopathy,inc_Platelet_Count,inc_Renal_Replacement_Therapy,inc_Pregnancy_Tests,inc_Women,exc_HIV|HIV_Infections,exc_Hepatitis_B,exc_Hepatitis_C,exc_Bacterial_Infections,exc_Mycobacterium,exc_Pregnancy	4	28	Drug
873	NCT04372628	inc_SARS_Virus,inc_Polymerase_Chain_Reaction,exc_Pregnancy,exc_Language_Fluency_Spanish,exc_Dialysis,exc_Aspartate_Aminotransferases,exc_Alanine_Transaminase,exc_Liver_Diseases,exc_Hepatitis_B,exc_Hepatitis_C,exc_Jaundice,exc_Women,exc_Men,exc_Epilepsy,exc_HIV,exc_Pancreatitis,exc_Disopyramide,exc_Dronedarone,exc_Flecainide,exc_Procainamide,exc_Propafenone,exc_Quinidine,exc_Oxaliplatin,exc_Citalopram,exc_Escitalopram,exc_Ciprofloxacin,exc_Clarithromycin,exc_Erythromycin,exc_Fluconazole,exc_Levofloxacin,exc_Moxifloxacin,exc_Pentamidine,exc_Chlorpromazine,exc_Droperidol,exc_Olanzapine,exc_Pimozide,exc_Quetiapine,exc_Thioridazine,exc_Risperidone,exc_Cilostazol,exc_Cimetidine,exc_Cisapride,exc_Donepezil,exc_Methadone,exc_Ondansetron,exc_Sumatriptan,exc_Astemizole,exc_Dihydroergotamine_Mesylate,exc_Ergotamine_Tartrate,exc_Methylergonovine,exc_Lovastatin,exc_Lurasidone,exc_Midazolam,exc_Phenobarbital,exc_Phenytoin,exc_Ranolazine,exc_Rifampin,exc_Sildenafil,exc_Simvastatin,exc_Hypericum_perforatum,exc_Terfenadine,exc_Triazolam,exc_Warfarin	4	600	Drug
874	NCT04372680	inc_Respiratory_Distress_Syndrome_Adult,inc_Neuromuscular_Blocking_Agents,exc_Factive,exc_Paraplegia,exc_Pregnancy,exc_Women	4	200	Diagnostic Test
875	NCT04372979	inc_Dyspnea,inc_Diabetes,inc_Cardiovascular_Diseases,inc_Kidney_Diseases,inc_Cirrhosis,inc_Lymphocytes,inc_Ferritins,inc_Troponin_I,exc_Respiratory_Therapy,exc_IgA_Deficiency,exc_Pregnant_Women	4	80	Drug
877	NCT04373044	inc_Polymerase_Chain_Reaction,inc_SARS_Virus,inc_Pneumonia,inc_Hypertension,inc_Diabetes,inc_Heart_Diseases,inc_Obesity,inc_Cancer,inc_Immunosuppression,inc_Biopharmaceuticals,inc_Glucocorticoids,inc_Pregnancy,inc_Women,exc_Ventilation_Mechanical,exc_Venous_Thromboembolism,exc_Janus_Kinase_Inhibitors,exc_Probenecid,exc_Hepatitis_B,exc_Hepatitis_C,exc_Latent_Tuberculosis,exc_Pregnancy,exc_Alanine_Transaminase,exc_Aspartate_Aminotransferases,exc_Hemoglobin_E|Hemoglobins	4	144	Drug
878	NCT04373096	inc_Men,inc_Women	2	42	Device
880	NCT04373161	exc_Pregnancy,exc_Prisoners	1	209	Device
881	NCT04373200	exc_Pregnant_Women,exc_Immune_System_Diseases,exc_Cancer,exc_Transplants,exc_Immunosuppressive_Agents	1	75	Biological
882	NCT04373291	exc_BCG_Vaccine,exc_Mycobacterium_tuberculosis|Tuberculosis,exc_Tuberculosis,exc_COVID-19,exc_Fever|Hyperthermia_Induced,exc_Virus_Diseases,exc_Bacterial_Infections,exc_Pregnancy,exc_Infections,exc_HIV,exc_X-Linked_Combined_Immunodeficiency_Diseases,exc_Bone_Marrow_Transplantation,exc_Drug_Therapy,exc_Therapeutics,exc_Oral_Stage,exc_Prednisone,exc_Lymphoma	1	1500	Biological
883	NCT04373460	exc_Therapeutics,exc_Drug_Therapy|Pharmaceutical_Preparations	1	1344	Biological
884	NCT04373707	inc_COVID-19,exc_Renal_Insufficiency,exc_Heparin_Low-Molecular-Weight,exc_Thrombocytopenia	8	602	Drug
885	NCT04373733	inc_COVID-19,inc_Fever|Hyperthermia_Induced,inc_Ligation_Tubal,inc_Hysterectomy,inc_Ovariectomy,inc_Pregnancy_Tests,inc_Men,exc_Pregnancy,exc_Hepatica,exc_Kidney_Diseases,exc_Glucosephosphate_Dehydrogenase_Deficiency,exc_Myasthenia_Gravis,exc_Men,exc_Women,exc_Hydroxychloroquine,exc_Azithromycin,exc_Oral_Stage,exc_Immunocompromised_Host	0	450	Drug
887	NCT04373824	inc_Men,inc_Women	2	50	Drug
888	NCT04374019	inc_COVID-19,inc_Hypertension,inc_Diabetes,inc_Pulmonary_Disease_Chronic_Obstructive,inc_Emphysema,inc_Cystic_Fibrosis,inc_Asthma,inc_Cancer,inc_Anemia_Sickle_Cell,exc_Pregnancy,exc_Women,exc_Dialysis,exc_Liver_Failure,exc_Macular_Degeneration,exc_Epilepsy,exc_Men,exc_Artesunate,exc_Artemisia_annua,exc_Hydroxychloroquine,exc_Macrolides,exc_Aminoquinolines,exc_Pharmaceutical_Preparations	0	240	Drug
889	NCT04374032	inc_COVID-19,inc_Pneumonia,exc_COVID-19,exc_Hypertension,exc_Liver|Liver_Dysfunction,exc_Renal_Insufficiency,exc_Therapeutics,exc_Immunomodulation,exc_Women,exc_Pregnancy,exc_Haloperidol,exc_Dopamine_Antagonists,exc_Acetaminophen	8	120	Drug
892	NCT04374084	inc_Pulmonary_Fibrosis,exc_Angina_Unstable,exc_Myocardial_Infarction,exc_Obesity,exc_Pregnancy,exc_Women,exc_Mentally_Ill_Persons	4	60	Other
895	NCT04374149	inc_Polymerase_Chain_Reaction,inc_Respiratory_Insufficiency,exc_Pregnancy,exc_Prednisone,exc_Bacterial_Infections,exc_Tuberculosis,exc_HIV|HIV_Infections,exc_Platelet_Count	4	20	Procedure
896	NCT04374279	inc_COVID-19,exc_Pregnancy,exc_Ventilation_Mechanical,exc_Oxygen,exc_Cirrhosis,exc_Myocardial_Infarction,exc_Congestive_Heart_Failure	8	60	Drug
898	NCT04374461	inc_COVID-19,inc_Intensive_Care,inc_Ventilation_Mechanical,exc_Ventilation_Mechanical	8	84	Drug
900	NCT04374487	inc_Respiratory_Failure,exc_Pregnant_Women,exc_Women	7	100	Drug
901	NCT04374526	inc_Pneumonia,exc_Cardiopulmonary_Arrest,exc_IgA_Deficiency	1	182	Biological
902	NCT04374539	inc_Men,inc_COVID-19,exc_Hemodialysis,exc_Lung_Diseases,exc_HIV|HIV_Infections	1	116	Biological
904	NCT04374565	inc_Hematologic_Neoplasms,inc_Neoplasms,inc_Immune_System_Diseases,inc_Hydroxychloroquine,inc_Chloroquine,inc_Immunoglobulins_Intravenous,exc_Cryoglobulinemia	4	29	Drug
905	NCT04374591	inc_Fever|Hyperthermia_Induced,inc_Hemodynamics	4	180	Drug
909	NCT04374903	inc_Men,inc_Polymerase_Chain_Reaction,exc_Weights,exc_Pregnancy,exc_Women,exc_Anemia_Sickle_Cell,exc_Psoriasis,exc_Porphyrias,exc_Splenectomy,exc_Mental_Disorder,exc_Epilepsy,exc_Liver_Cirrhosis,exc_Kidney_Diseases,exc_Tuberculosis,exc_Mycoses,exc_Inflammatory_Bowel_Diseases,exc_Renal_Replacement_Therapy,exc_Ampicillin,exc_Cimetidine,exc_Digoxin,exc_Hydroxymethylglutaryl-CoA_Reductase_Inhibitors,exc_Cyclosporine,exc_Warfarin,exc_Fluconazole,exc_Rifampin,exc_Phenytoin,exc_Diltiazem,exc_Verapamil,exc_Nicardipine,exc_Phenobarbital,exc_Carbamazepine,exc_Creatinine,exc_Hemoglobin_E|Hemoglobins,exc_Men,exc_Platelet_Count,exc_Myocardial_Infarction	4	58	Drug
910	NCT04374942	exc_Pregnancy,exc_Hydroxychloroquine,exc_Antidepressive_Agents,exc_Antipsychotic_Agents,exc_Chloroquine	0	988	Drug
911	NCT04375046	exc_Pregnancy,exc_Pregnancy_Tests,exc_Women,exc_Extracorporeal_Membrane_Oxygenation,exc_Angiotensin-Converting_Enzyme_Inhibitors,exc_Immunotherapy,exc_Hematologic_Neoplasms,exc_Liver_Failure,exc_Renin-Angiotensin_System,exc_Communicable_Diseases|Disease,exc_Body_Weight	4	24	Drug
912	NCT04375098	inc_COVID-19,exc_Pregnancy,exc_IgA_Deficiency,exc_Glomerulonephritis_IGA	1	58	Biological
915	NCT04375202	inc_COVID-19,inc_Pneumonia,exc_Colchicine,exc_Diarrhea,exc_Oral_Stage,exc_Pregnancy,exc_Cardia,exc_Renal_Insufficiency,exc_Kidney_Diseases,exc_Neutrophils,exc_Blood_Platelets,exc_Ventilation_Mechanical	8	308	Drug
916	NCT04375397	inc_COVID-19,inc_Women,inc_Therapeutics,inc_Hepatica,inc_Kidney_Diseases,exc_Respiratory_Failure,exc_Intubation_Intratracheal,exc_Ventilation_Mechanical,exc_Extracorporeal_Membrane_Oxygenation,exc_Positive-Pressure_Respiration,exc_Malabsorption_Syndromes,exc_Inflammatory_Bowel_Diseases,exc_Colitis_Ulcerative,exc_Rituximab,exc_Feeding_Disorders,exc_Stroke,exc_HIV,exc_Hepatitis_C_virus,exc_Hepatitis_B|Hepatitis_B_virus,exc_Cardiovascular_Diseases,exc_Pregnancy,exc_Women,exc_Men,exc_Vaccines_Attenuated,exc_Cancer	8	46	Drug
920	NCT04375735	inc_Intubation,inc_COVID-19,exc_Heart_Failure,exc_Angina_Unstable,exc_Lung_Diseases,exc_Lung_Cancer	8	20	Drug
923	NCT04375774	inc_Women,inc_Men,exc_Respiratory_Tract_Infections	2	10	Device
924	NCT04376034	inc_COVID-19	5	240	Biological
925	NCT04376476	inc_Polymerase_Chain_Reaction,inc_Infections,inc_Virus_Diseases,inc_Weights,inc_Fever|Hyperthermia_Induced,inc_Hospitalization,exc_Bacterial_Infections,exc_Virus_Diseases,exc_Respiratory_Therapy,exc_Neurologic_Dysfunction,exc_Immunomodulation|Immunomodulators,exc_Interferons,exc_Immunosuppression,exc_Biological_Therapy,exc_Adrenal_Cortex_Hormones,exc_Rituximab,exc_Neoplasms,exc_Splenectomy,exc_Infections,exc_HIV,exc_Pregnancy	1	450	Biological
926	NCT04376593	inc_Men,inc_X-Ray_Therapy|X-Rays,exc_Life_Expectancy,exc_Women,exc_Pregnancy	4	10	Drug
928	NCT04376684	inc_Pneumonia,inc_Noninvasive_Ventilation,inc_Ventilation_Mechanical,inc_C-Reactive_Protein,inc_Contraceptive_Usage,inc_Pregnancy,inc_Women,exc_Therapeutics,exc_Sequential_Organ_Failure_Assessment_Scores,exc_Lung_Diseases,exc_Pulmonary_Disease_Chronic_Obstructive,exc_Pulmonary_Fibrosis,exc_Heart_Failure,exc_Kidney_Diseases,exc_Myocardial_Infarction,exc_Stroke_Acute,exc_Mycoses,exc_Virus_Diseases,exc_Infections,exc_Hepatitis_B_Surface_Antigens,exc_Cancer,exc_Radiotherapy,exc_Drug_Therapy,exc_Immunotherapy,exc_Muromonab-CD3,exc_Immunosuppressive_Agents,exc_Cyclosporine,exc_Azathioprine,exc_Tacrolimus,exc_Janus_Kinase_Inhibitors,exc_Prednisone,exc_COVID-19,exc_Aspartate_Aminotransferases,exc_Alanine_Transaminase,exc_Blood_Platelets,exc_Hemoglobin_E|Hemoglobins,exc_Neutropenia,exc_Pregnancy,exc_Women	1	800	Biological
930	NCT04376788	inc_Lung_Diseases,exc_Pregnancy,exc_Kidney_Diseases,exc_Heart_Failure,exc_Blood	1	15	Biological
931	NCT04376814	inc_Hospitalization,exc_Ribavirin,exc_Oseltamivir,exc_Kidney_Diseases,exc_Gastrointestinal_Tract,exc_Pregnancy	4	40	Drug
936	NCT04377308	exc_Bipolar_Disorder,exc_Fluoxetine,exc_Pimozide,exc_Hydroxychloroquine,exc_Pregnancy	0	2000	Drug
937	NCT04377334	inc_Noninvasive_Ventilation,exc_Ventilation_Mechanical,exc_Intensive_Care,exc_Pregnancy_Tests	1	40	Biological
941	NCT04377477	inc_COVID-19,inc_Bronchoalveolar_Lavage,inc_Pneumonia_Interstitial,inc_Polymerase_Chain_Reaction,inc_Ferritins,inc_L-Lactate_Dehydrogenase|L-Lactate_Dehydrogenase__Cytochrome_,inc_Aspartate_Aminotransferases,inc_Lymphocytes,inc_Radiotherapy,inc_Pregnancy_Tests,inc_Therapeutics,exc_Therapeutics,exc_Infections,exc_Pregnancy_Tests,exc_Radiotherapy	8	30	Radiation
943	NCT04377503	inc_Men,inc_C-Reactive_Protein,inc_L-Lactate_Dehydrogenase|L-Lactate_Dehydrogenase__Cytochrome_|Lactate_dehydrogenase-elevating_virus,exc_Pregnancy	4	40	Drug
944	NCT04377568	inc_COVID-19	5	100	Biological
946	NCT04377620	inc_Men,inc_Ventilation_Mechanical,exc_Bacterial_Infections,exc_Mycoses,exc_Virus_Diseases,exc_Infections,exc_Extracorporeal_Membrane_Oxygenation,exc_Ventilators,exc_Interleukin_1_Receptor_Antagonist_Protein,exc_Therapeutics,exc_Immunosuppression,exc_Pregnancy,exc_Women	4	500	Drug
947	NCT04377646	inc_Chloroquine,inc_Hydroxychloroquine,inc_Antiviral_Agents,exc_Therapeutics,exc_Hepatica,exc_Pimozide,exc_Simvastatin,exc_Ivabradine,exc_Eplerenone,exc_Dronedarone,exc_Quetiapine,exc_Ticagrelor,exc_Cisapride,exc_Astemizole,exc_Epilepsy,exc_Psoriasis,exc_Porphyrias,exc_Pregnancy,exc_Women	4	660	Drug
948	NCT04377659	inc_COVID-19,inc_Respiratory_Therapy,inc_Women,inc_Serum,inc_Steroids,exc_Bacterial_Infections,exc_Latent_Tuberculosis,exc_Steroids,exc_Life_Expectancy	8	9	Drug
949	NCT04377672	inc_Heart_Diseases,inc_COVID-19,exc_Fever|Hyperthermia_Induced,exc_Pruritus,exc_Chills,exc_Therapeutics,exc_Women,exc_Pregnancy_Tests	1	30	Biological
951	NCT04377711	inc_Men,inc_Hospitalization,inc_Dyspnea,inc_Metered_Dose_Inhalers,exc_Cystic_Fibrosis,exc_Idiopathic_Pulmonary_Fibrosis	4	400	Drug
954	NCT04377750	inc_COVID-19,inc_Pneumonia,inc_Oxygen,exc_Life_Expectancy,exc_Neutrophils,exc_Blood_Platelets	8	500	Drug
955	NCT04377789	exc_Quercetin	4	50	Dietary Supplement
957	NCT04377997	inc_Myalgia,inc_Pharyngitis,inc_Diarrhea,inc_Respiratory_Distress_Syndrome_Adult,inc_Fibrinogen,inc_Blood_Platelets,inc_Intracranial_Hemorrhages,inc_Ischemic_Attack_Transient,inc_Deep_Vein_Thrombosis,inc_Pulmonary_Embolism,inc_Atrial_Fibrillation,inc_Acute_Coronary_Syndrome,inc_Extracorporeal_Membrane_Oxygenation,exc_Disseminated_Intravascular_Coagulation,exc_Hemoglobin_E|Hemoglobins,exc_Heparin,exc_Blood_Platelets,exc_Thrombocytopenia,exc_Intracranial_Hemorrhages,exc_Dual_Anti-Platelet_Therapy,exc_Pregnancy,exc_Anesthesia_Epidural,exc_Punctures,exc_Anticoagulants,exc_Histamine_Antagonists,exc_Aspirin,exc_Hydroxychloroquine,exc_Hypertension	4	300	Drug
958	NCT04378244	inc_Men,inc_Women,inc_Pneumonia,inc_Kidney_Diseases,inc_Hepatica,inc_Neutrophils,inc_Blood_Platelets,inc_Bilirubin,inc_Pregnancy_Tests,exc_Women,exc_Pregnancy	2	18	Drug
959	NCT04378257	inc_Men,inc_Patient_Health_Questionnaire_9,exc_Intellectual_Disability,exc_Suicidal_Ideation	1	70	Behavioral
962	NCT04378712	exc_Women,exc_Pregnancy,exc_Therapeutics,exc_Mental_Disorder,exc_Cognition|Cognitive_Behavioral_Therapy|Cognitive_Dysfunction,exc_Intellectual_Disability,exc_Antioxidants,exc_Ascorbic_Acid,exc_Vitamin_E|Vitamins	6	90	Device
963	NCT04378738	inc_Literacy	1	212	Behavioral
964	NCT04378803	inc_Access_Computer,inc_Access_Tablet,exc_Cognition|Cognitive_Behavioral_Therapy|Cognitive_Dysfunction,exc_Access_Telephone,exc_Bipolar_Disorder	6	53	Behavioral
966	NCT04378920	inc_Respiratory_Distress_Syndrome_Adult,inc_Life_Expectancy,inc_Hemoglobin_E|Hemoglobins,inc_Kidney_Diseases,exc_Pregnancy,exc_Hemoglobinopathies,exc_Extracorporeal_Membrane_Oxygenation	4	90	Drug
967	NCT04379037	inc_COVID-19,inc_Pneumonia,exc_COVID-19,exc_Pregnancy,exc_Defibrillators,exc_Deep_Brain_Stimulation,exc_Cochlear_Implants,exc_Aneurysm,exc_Intracranial_Hemorrhages,exc_Craniocerebral_Trauma,exc_Brain_Neoplasms	1	50	Device
968	NCT04379076	inc_Men,inc_Women,inc_Oxygen,inc_Infections,exc_Pregnancy,exc_Cancer,exc_Hepatitis_B,exc_Hepatitis_C,exc_HIV|HIV_Infections,exc_Hypoxia,exc_Steroids	2	48	Drug
970	NCT04379154	inc_Language_Fluency_French,exc_Pregnant_Women	7	60	Device
972	NCT04379271	inc_Men,inc_Women,inc_COVID-19,inc_Therapeutics,inc_Oxygen,inc_Ovulation,inc_Intrauterine_Devices_Consent,exc_Hypertension,exc_Respiratory_Failure,exc_Convulsive_Therapy|Shock,exc_Leukocyte_Count,exc_Platelet_Count,exc_Bilirubin,exc_Alanine_Transaminase,exc_Extracorporeal_Membrane_Oxygenation,exc_Inosine_Monophosphate,exc_Pharmaceutical_Preparations,exc_Mycophenolate_Mofetil,exc_Probenecid,exc_Therapeutics,exc_Irinotecan,exc_Paclitaxel,exc_Tretinoin,exc_Sorafenib,exc_Erlotinib,exc_Cancer,exc_Vasopressin__USP_,exc_Rosuvastatin,exc_Colchicine,exc_Leflunomide,exc_Hydroxychloroquine,exc_Arrhythmias_Cardiac,exc_Cardiomyopathies,exc_Congestive_Heart_Failure,exc_Dyspnea,exc_Heart_Failure,exc_Pregnancy	4	230	Drug
975	NCT04379336	inc_Men,inc_COVID-19,exc_HIV-1,exc_HIV|HIV_Infections,exc_Neutropenia,exc_Lymphopenia,exc_Bone_Marrow_Transplantation,exc_Lymphoma,exc_Pregnancy,exc_Therapeutics,exc_Drug_Therapy,exc_Oral_Stage,exc_Prednisone,exc_Hydroxychloroquine,exc_Interferon_beta-1a	1	500	Biological
976	NCT04379375	exc_Therapeutics	1	45	Behavioral
977	NCT04379453	inc_Myocardial_Ischemia,inc_Peripheral_Arterial_Disease,exc_Platelet_Count,exc_Liver_Diseases,exc_International_Normalized_Ratio,exc_Aspirin,exc_Clopidogrel,exc_Ticlopidine,exc_Ticagrelor,exc_Prasugrel,exc_Heparin,exc_Stainless_Steel,exc_Life_Expectancy,exc_Cardia	4	10	Procedure
979	NCT04379479	inc_Dyspnea,exc_Pregnancy,exc_Hepatic_Insufficiency,exc_Immunosuppression,exc_Heart_Diseases,exc_Hypertension,exc_Metabolic_Diseases,exc_Diabetes	4	562	Drug
981	NCT04379518	inc_Hematopoietic_Stem_Cell_Transplantation,inc_Factive,inc_Therapeutics,inc_Drug_Therapy,inc_Radiation|Radiotherapy,inc_Cancer,inc_Leukemia,inc_Basal_Cell_Cancer,inc_Cancer|Carcinoma_in_Situ,inc_Infections,inc_Fever|Hyperthermia_Induced,inc_Blood_Platelets,inc_Hemoglobin_E|Hemoglobins,inc_Hematocrit,inc_Bilirubin,inc_Lipase,inc_Life_Expectancy,exc_COVID-19,exc_Interferons,exc_Hepatitis_Autoimmune,exc_Leukemia,exc_Acute_Coronary_Syndrome,exc_Myocardial_Infarction,exc_Ischemia,exc_Heart_Failure,exc_Mood_Disorders,exc_Infections,exc_Pneumonia_Bacterial,exc_Sepsis|Severe_Sepsis,exc_Cytokine_Release_Syndrome,exc_Tumor_Lysis_Syndrome,exc_Hepatica	1	44	Biological
982	NCT04379531	inc_Pneumonia,inc_Men,inc_Women,exc_Pregnancy,exc_Women,exc_Cancer	2	230	Diagnostic Test
983	NCT04379986	inc_Myocardial_Infarction,inc_Atrial_Fibrillation	1	30	Device
984	NCT04380376	inc_Pneumonia,inc_Fever|Hyperthermia_Induced,exc_Pregnancy,exc_Women	4	60	Drug
985	NCT04380402	inc_COVID-19,exc_Pregnancy,exc_Cyclosporine,exc_Digoxin,exc_Fusidic_Acid,exc_Niacin	8	300	Drug
986	NCT04380519	inc_Pneumonia,inc_COVID-19,exc_Leukocyte_Count,exc_Platelet_Count,exc_Alanine_Transaminase,exc_Aspartate_Aminotransferases,exc_Kidney_Diseases,exc_Arterial_Pressure,exc_Therapeutics,exc_Gastrointestinal_Tract,exc_Diverticulitis,exc_Tumor_Necrosis_Factor_Inhibitors,exc_Janus_Kinase_Inhibitors,exc_Cyclophosphamide,exc_Pregnancy	1	372	Biological
987	NCT04380532	exc_Immunocompromised_Host,exc_Cardiovascular_Diseases,exc_Diabetes,exc_Asthma,exc_Pulmonary_Disease_Chronic_Obstructive,exc_Cerebrovascular_Disorders,exc_Cancer,exc_Pregnancy	1	20	Biological
989	NCT04380688	inc_Men,inc_Women,inc_Infections,exc_Respiratory_Failure,exc_Pregnancy,exc_Mycoses,exc_Virus_Diseases,exc_Infections,exc_Alanine_Transaminase,exc_Aspartate_Aminotransferases,exc_Bilirubin,exc_Arrhythmias_Cardiac,exc_Myocardial_Infarction,exc_Congestive_Heart_Failure,exc_Therapeutics	2	61	Drug
990	NCT04380701	inc_Pulse_Rate,inc_Body_Temperature,inc_Women,inc_Men,exc_Inosine_Monophosphate,exc_Anesthesia_General,exc_Immunosuppressive_Agents,exc_Vaccination,exc_HIV,exc_Hepatitis_B,exc_Hepatitis_C,exc_Amphetamines,exc_Benzodiazepines,exc_Barbiturates,exc_Cocaine,exc_Cannabinoids,exc_Opiate_Alkaloids,exc_Methadone,exc_Methamphetamine,exc_Phencyclidine,exc_Antidepressive_Agents_Tricyclic,exc_Guillain-Barre_Syndrome,exc_Narcolepsy,exc_COVID-19,exc_Fever|Hyperthermia_Induced,exc_Cough,exc_Hypertension,exc_Diabetes,exc_Asthma,exc_Chronic_Kidney_Diseases,exc_Glomerular_Filtration_Rate,exc_Immunosuppression	1	456	Biological
993	NCT04380818	inc_Communicable_Diseases|Disease,inc_Polymerase_Chain_Reaction,inc_Cytokine_Release_Syndrome,inc_Leukopenia,inc_Pregnancy	4	106	Radiation
996	NCT04380909	exc_Bipolar_Disorder	1	80	Behavioral
997	NCT04380935	inc_Reverse_Transcriptase_Polymerase_Chain_Reaction,inc_Pneumonia,exc_Disseminated_Intravascular_Coagulation,exc_Hemodialysis,exc_Renal_Replacement_Therapy,exc_Myocardial_Ischemia	1	60	Biological
998	NCT04380961	inc_SARS_Virus,exc_Myocarditis,exc_Congestive_Heart_Failure,exc_Asthma,exc_Pulmonary_Disease_Chronic_Obstructive,exc_Cystic_Fibrosis,exc_Renal_Replacement_Therapy,exc_Peritoneal_Dialysis,exc_Hemodialysis,exc_Platelet_Count,exc_Bilirubin,exc_Partial_Thromboplastin_Time,exc_Gilbert_Disease,exc_Feeding_Disorders,exc_Anticoagulants,exc_Pregnancy,exc_Hepatitis_B,exc_Hepatitis_C,exc_HIV,exc_Acquired_Immunodeficiency_Syndrome,exc_Latent_Tuberculosis,exc_Bacterial_Infections,exc_Pneumonia_Bacterial,exc_Mycoses,exc_Virus_Diseases,exc_Opportunistic_Infections,exc_Arrhythmias_Cardiac	4	270	Drug
1000	NCT04381000	exc_Arthritis_Rheumatoid,exc_Fibromyalgia,exc_Polymyalgia_Rheumatica,exc_Osteoporosis,exc_Hemophilia_A,exc_Cancer,exc_Wounds_and_Injuries,exc_Cognition|Cognitive_Behavioral_Therapy|Cognitive_Dysfunction	6	170	Other
1001	NCT04381013	inc_Extracorporeal_Membrane_Oxygenation,inc_Ventilation_Mechanical,exc_Liver_Diseases,exc_COVID-19	1	4	Device
1002	NCT04381052	inc_COVID-19,inc_Respiratory_Distress_Syndrome_Adult,inc_Heart_Diseases,inc_Women,inc_Estrogens,inc_Oral_Stage,inc_Contraceptives_Injections_Consent,inc_Contraceptives_Implant_Consent,inc_Intrauterine_Devices_Consent,exc_Inflammatory_Bowel_Diseases,exc_Diverticulitis,exc_Bacteremia,exc_Pregnancy	8	30	Drug
1003	NCT04381338	exc_Neuromuscular_Diseases,exc_Heart_Failure	4	92	Other
1005	NCT04381364	inc_Pregnancy_Tests,inc_Women,exc_Pregnancy,exc_Women,exc_Adrenal_Cortex_Hormones,exc_Nelfinavir,exc_Tuberculosis_Pulmonary,exc_Liver_Failure,exc_Hypertension,exc_Fibrosis,exc_Cognition|Cognitive_Behavioral_Therapy|Cognitive_Dysfunction	6	446	Drug
1006	NCT04381377	inc_Men,inc_Ventilation_Mechanical,exc_Placebos,exc_Kidney_Diseases,exc_HIV|HIV_Infections,exc_Tuberculosis,exc_Pharmaceutical_Preparations,exc_Depressive_Disorder,exc_Mental_Disorders,exc_Pregnancy,exc_Injections_Intravenous,exc_Pregnancy_Tests	4	394	Drug
1007	NCT04381858	inc_Respiratory_Failure,exc_COVID-19	8	500	Drug
1008	NCT04381884	inc_Polymerase_Chain_Reaction,inc_Women,inc_Pregnancy_Tests,inc_Intrauterine_Devices_Consent,inc_Contraceptives_Oral_Hormonal,inc_Contraception_Barrier_Consent,inc_Ligation_Tubal,exc_Ivermectin,exc_Hydroxychloroquine,exc_Chloroquine,exc_Lopinavir,exc_Azithromycin,exc_HIV|HIV_Infections,exc_CD4_Lymphocyte_Count,exc_Pregnancy,exc_Hepatica,exc_Congestive_Heart_Failure	0	45	Drug
1009	NCT04381923	exc_Pulmonary_Disease_Chronic_Obstructive,exc_Tracheostomy,exc_Claustrophobia,exc_Intubation_Intratracheal	1	200	Device
1010	NCT04381962	inc_Men,inc_Women,inc_Aged,exc_Arachis_hypogaea,exc_Fructose_Intolerance,exc_Serotonin_Uptake_Inhibitors,exc_Bradycardia,exc_Hydroxychloroquine,exc_Chloroquine	0	800	Drug
1011	NCT04381988	inc_ECOG,inc_Radiation|Radiotherapy,inc_Radiotherapy,inc_Cancer_of_Skin,inc_Lung_Cancer,inc_Breast_Cancer,inc_Prostate_Cancer,inc_Central_Nervous_System_Neoplasms,exc_COVID-19,exc_Hydroxychloroquine,exc_Chronic_Kidney_Diseases,exc_Dialysis,exc_Tamoxifen,exc_Sotalol,exc_Procainamide,exc_Quinidine,exc_Flecainide,exc_Glucosephosphate_Dehydrogenase_Deficiency,exc_Prisoners,exc_Psoriasis,exc_Suicidal_Ideation,exc_Pleural_Effusion	4	132	Drug
1012	NCT04382040	inc_COVID-19,exc_Tube_Feeding,exc_Parenteral_Nutrition|Parenteral_Nutrition_Total,exc_Ventilation_Mechanical,exc_Diabetes,exc_Pregnancy,exc_Women	8	50	Drug
1013	NCT04382053	inc_Men,inc_Magnetic_Resonance,inc_C-Reactive_Protein,exc_Mycobacterium_tuberculosis|Tuberculosis,exc_Mycoses,exc_Virus_Diseases,exc_Infections,exc_Therapeutics,exc_Hydroxychloroquine,exc_Chloroquine,exc_Adrenal_Cortex_Hormones,exc_COVID-19,exc_Aspartate_Aminotransferases,exc_Hepatica,exc_Cytochrome_P-450_CYP3A|Cytochrome_P-450_Enzyme_System,exc_Family|Family_Therapy,exc_X-Linked_Combined_Immunodeficiency_Diseases,exc_Stem_Cell_Transplantation	0	140	Drug
1014	NCT04382066	inc_Men,inc_Women,inc_Pregnancy_Tests,exc_COVID-19,exc_Antiviral_Agents,exc_Chloroquine,exc_Ventilation_Mechanical,exc_Neutrophils,exc_Blood_Platelets,exc_Lymphopenia,exc_Bilirubin,exc_Heart_Diseases,exc_Arrhythmias_Cardiac	2	46	Drug
1015	NCT04382092	inc_COVID-19,exc_Palliative_Care	8	32	Diagnostic Test
1016	NCT04382131	exc_Pregnancy,exc_Immunosuppression	4	405	Other
1018	NCT04382391	exc_Pulmonary_Disease_Chronic_Obstructive,exc_Brain_Neoplasms,exc_Aneurysm,exc_Intracranial_Hemorrhages,exc_Craniocerebral_Trauma,exc_Carotid_Artery_Diseases,exc_Ischemic_Attack_Transient,exc_Stroke,exc_Congestive_Heart_Failure,exc_Coronary_Artery_Disease,exc_Myocardial_Infarction,exc_Arrhythmias_Cardiac,exc_Tachycardia_Ventricular,exc_Ventricular_Fibrillation,exc_Atrial_Fibrillation,exc_Atrial_Flutter,exc_Hypertension,exc_Hypotension,exc_Bradycardia,exc_Tachycardia,exc_Defibrillators,exc_Deep_Brain_Stimulation,exc_Cochlear_Implants,exc_Pregnant_Women,exc_Cancer	1	20	Device
1022	NCT04382547	inc_Respiratory_Failure,exc_Cancer	1	40	Biological
1023	NCT04382560	exc_Cardiovascular_Diseases	4	69	Other
1024	NCT04382586	inc_COVID-19,exc_Ventilation_Mechanical,exc_Malabsorption_Syndromes,exc_Inflammatory_Bowel_Diseases,exc_Colitis_Ulcerative,exc_Cancer	8	52	Drug
1025	NCT04382625	exc_Pregnancy,exc_Kidney_Diseases,exc_Dialysis,exc_Myasthenia_Gravis,exc_Porphyrias,exc_Therapeutics,exc_Epilepsy,exc_Life_Expectancy,exc_Retinal_Diseases	4	120	Drug
1026	NCT04382651	inc_Men,inc_Magnetic_Resonance,exc_Therapies_Investigational,exc_Mycobacterium_tuberculosis|Tuberculosis,exc_Mycoses,exc_Virus_Diseases,exc_Infections,exc_Therapeutics,exc_Intensive_Care,exc_Adrenal_Cortex_Hormones,exc_COVID-19,exc_Prednisolone,exc_Aspartate_Aminotransferases,exc_Hepatica,exc_Pregnancy,exc_Urine,exc_Women	4	120	Drug
1027	NCT04382729	inc_Respiratory_Therapy,inc_Ventilation_Mechanical,inc_Neuromuscular_Blocking_Agents,exc_Pregnancy,exc_Cancer,exc_Deep_Vein_Thrombosis,exc_Rhabdomyolysis,exc_Amputation,exc_Defibrillators	4	80	Other
1028	NCT04382755	inc_Hypoxia,inc_Extracorporeal_Membrane_Oxygenation,inc_Acute_Lung_Injury,inc_Cytokine_Release_Syndrome,inc_Ferritins,inc_Bacterial_Infections,inc_Women,exc_Meningococcal_Infections,exc_Bacterial_Infections,exc_Mycoses,exc_Pregnancy,exc_Pregnancy_Tests,exc_Women	4	81	Drug
1029	NCT04382768	inc_COVID-19,inc_Pneumonia,inc_Diabetes,inc_Cardiovascular_Diseases,inc_Chronic_Kidney_Diseases,inc_Pulmonary_Disease_Chronic_Obstructive,inc_Immunocompromised_Host,inc_Asthma,exc_Asthma,exc_Ibuprofen,exc_Drug_Therapy|Pharmaceutical_Preparations,exc_Angioedema,exc_Anti-Inflammatory_Agents_Non-Steroidal,exc_Pregnancy,exc_Pregnancy_Tests,exc_Women	8	40	Drug
1032	NCT04382846	inc_COVID-19,exc_Pharmaceutical_Preparations	8	80	Drug
1033	NCT04382924	inc_Men,inc_COVID-19,inc_Noninvasive_Ventilation,inc_Women,exc_Hypotension_Orthostatic,exc_Hypotension,exc_Tachycardia,exc_Cerebral_Hemorrhage,exc_Cerebral_Infarction,exc_Chronic_Kidney_Diseases,exc_Dialysis,exc_Ventilation_Mechanical,exc_Extracorporeal_Membrane_Oxygenation,exc_Droxidopa,exc_Pregnancy,exc_Women	8	682	Drug
1034	NCT04382950	inc_Respiratory_Failure,exc_Pregnancy,exc_Women,exc_Angiotensin-Converting_Enzyme_Inhibitors,exc_Immunotherapy,exc_Hematologic_Neoplasms,exc_Liver_Failure,exc_Renin-Angiotensin_System,exc_Communicable_Diseases|Disease,exc_Body_Weight,exc_Hypercholesterolemia,exc_Hypertriglyceridemia,exc_Liver_Diseases,exc_Depressive_Disorder,exc_Intrauterine_Devices_Consent,exc_Bone_Marrow,exc_Hematopoietic_Stem_Cell_Transplantation,exc_Blindness,exc_Iritis,exc_Endophthalmitis|Infectious_Endophthalmitis,exc_Retinitis	1	24	Combination Product
1035	NCT04383002	inc_Infections,inc_Therapeutics,inc_Ventilation_Mechanical,inc_Extracorporeal_Membrane_Oxygenation,inc_Men,exc_Ventricular_Dysfunction_Left|Ventricular_Function_Left,exc_Hypertension,exc_X-Linked_Combined_Immunodeficiency_Diseases,exc_Hemoglobin_E|Hemoglobins,exc_Blood_Platelets,exc_Gastrointestinal_Tract,exc_Bilirubin,exc_Nitroglycerin,exc_Lidocaine,exc_Prilocaine,exc_Benzocaine,exc_Dapsone,exc_Pregnancy,exc_Methylene_Blue,exc_Glucosephosphate_Dehydrogenase_Deficiency,exc_Thalassemia,exc_Anemia_Sickle_Cell	4	20	Drug
1038	NCT04383535	inc_Pneumonia,exc_Pregnant_Women,exc_Women,exc_Blood	7	333	Other
1039	NCT04383548	inc_Men,inc_Women,exc_Immunoglobulin_G,exc_Immunoglobulins_Intravenous,exc_Hypertension,exc_Diabetes,exc_Chronic_Kidney_Diseases,exc_Urticaria,exc_Asthma	2	100	Other
1040	NCT04383574	exc_COVID-19,exc_Asthma,exc_Vaccine_Therapy,exc_Vaccines,exc_Urticaria,exc_Dyspnea,exc_Angioedema,exc_Language_Development_Disorders,exc_Malnutrition,exc_Chronic_Disease,exc_Cardiovascular_Diseases,exc_Hypertension,exc_Diabetes,exc_Liver|Liver_Dysfunction,exc_Kidney_Diseases,exc_Mental_Disorder,exc_Thyroid_Diseases,exc_Blood_Coagulation,exc_Immunosuppression,exc_Antibiotics_Cytotoxic,exc_Drugs_Investigational,exc_Vaccines_Attenuated,exc_Vaccines_Subunit	1	422	Biological
1041	NCT04383613	inc_COVID-19,exc_Delirium,exc_Dementia,exc_Ventilation_Mechanical,exc_Pregnancy,exc_Hemoptysis	8	350	Other
1044	NCT04383717	inc_COVID-19,exc_Women,exc_Therapeutics,exc_Diabetes,exc_Hypertension	8	60	Drug
1048	NCT04384380	inc_Pneumonia,inc_Anorexia,inc_Myalgia,inc_Sore_Throat,inc_Dyspnea,exc_Chloroquine,exc_Hydroxychloroquine,exc_Retinal_Diseases,exc_Hearing_Loss,exc_Neurologic_Dysfunction,exc_Mental_Disorder,exc_Pancreatitis,exc_Liver|Liver_Dysfunction,exc_Men,exc_Women,exc_Therapeutics,exc_RNA,exc_HIV|HIV_Infections,exc_Hepatitis_B,exc_Hepatitis_C,exc_Mental_Disorders,exc_Pregnancy	0	33	Drug
1049	NCT04384445	inc_Men,inc_Women,inc_Fever|Hyperthermia_Induced,inc_Polymerase_Chain_Reaction,inc_Multiple_Myeloma,inc_Therapeutics,inc_Arm,exc_Ventilators,exc_Pregnancy,exc_Women,exc_Transplants,exc_Graft_Rejection,exc_HIV|HIV_Infections,exc_Hepatitis_C	1	20	Biological
1050	NCT04384458	exc_Pregnancy,exc_Hydroxychloroquine,exc_Chloroquine,exc_Aminoquinolines,exc_Humans|Men,exc_Women,exc_Weights	0	400	Drug
1052	NCT04384497	inc_Women,inc_Pregnancy_Tests,exc_Pregnancy,exc_Food,exc_Peanut_Hypersensitivity	1	50	Biological
1053	NCT04384549	inc_Men,exc_Tuberculosis,exc_Pregnancy,exc_Vaccination,exc_Immunosuppression,exc_Immunosuppressive_Agents,exc_Biological_Factors,exc_Fever|Hyperthermia_Induced,exc_Cancer,exc_Lymphoma,exc_Leukemia,exc_Hodgkin_Disease,exc_Neoplasms,exc_HIV|HIV_Infections	1	1120	Biological
1054	NCT04384588	inc_Dyspnea,inc_Diabetes,inc_Hypertension,inc_Pulmonary_Disease_Chronic_Obstructive,inc_Kidney_Diseases,inc_Bilirubin,inc_Blood_Urea_Nitrogen,inc_L-Lactate_Dehydrogenase|L-Lactate_Dehydrogenase__Cytochrome_,inc_C-Reactive_Protein,inc_Ferritins,inc_Interleukin-6,exc_Plasma,exc_Multiple_Organ_Failure,exc_Disseminated_Intravascular_Coagulation,exc_Cancer	1	100	Biological
1055	NCT04384731	inc_Positive_End-Expiratory_Pressure,inc_Respiratory_System,exc_Prone_Position,exc_Pregnancy,exc_Weights,exc_Respiratory_Failure,exc_Intra-Arterial_Lines,exc_Waist-Height_Ratio,exc_Obesity,exc_Neuromuscular_Blocking_Agents,exc_Liver_Cirrhosis,exc_Extracorporeal_Membrane_Oxygenation	4	20	Drug
1057	NCT04384900	inc_Intubation,inc_Ventilation_Mechanical,exc_Pregnancy,exc_Ventilation_Mechanical	4	150	Procedure
1059	NCT04384965	inc_Electroconvulsive_Therapy,inc_Therapeutics,exc_Schizophrenia,exc_Schizoaffective_Disorder,exc_Schizophreniform_Disorders,exc_Delusional_Disorder,exc_Nervous_System_Diseases,exc_Intracranial_Pressure,exc_Cerebral_Aneurysm,exc_Craniocerebral_Trauma,exc_Cochlear_Implants,exc_Electrodes	1	200	Device
1060	NCT04385017	inc_Women,inc_Dyspnea,exc_Pregnancy,exc_Women,exc_HIV	2	40	Other
1061	NCT04385043	inc_COVID-19,exc_Pregnancy,exc_COVID-19	5	400	Other
1062	NCT04385095	inc_Polymerase_Chain_Reaction,inc_Men,inc_Women,inc_Communicable_Diseases|Disease,inc_Cardiovascular_Diseases,inc_Diabetes,inc_Chronic_Kidney_Diseases,inc_Wiskott-Aldrich_Syndrome|X-Linked_Combined_Immunodeficiency_Diseases|X-Linked_Lymphoproliferative_Disorder,inc_Cerebrovascular_Disorders,inc_Cancer,inc_Carcinoma_Basal_Cell,inc_Cough,exc_Intensive_Care,exc_Women,exc_Pregnancy	4	820	Drug
1063	NCT04385108	inc_Polymerase_Chain_Reaction,inc_COVID-19,exc_Pregnancy	5	170	Biological
1066	NCT04385186	inc_Pneumonia,inc_Respiratory_Distress_Syndrome_Adult,inc_Sepsis|Severe_Sepsis,inc_Shock_Septic,exc_Sodium_Citrate,exc_Riboflavin,exc_Immunosuppression	4	60	Drug
1067	NCT04385199	exc_Myocardial_Infarction	1	30	Biological
1069	NCT04385264	inc_COVID-19,inc_Hypertension,inc_Diabetes,inc_Cardiovascular_Diseases,inc_Infarction,inc_Stroke,inc_Immunosuppression,inc_Cancer,inc_Obesity,exc_Chronic_Kidney_Diseases,exc_Dialysis,exc_Weights,exc_Porphyrias,exc_Psoriasis,exc_Myasthenia_Gravis,exc_Heart_Failure,exc_Arrhythmias_Cardiac,exc_Myocardial_Infarction,exc_Stroke,exc_COVID-19	8	800	Drug
1070	NCT04385771	exc_Therapeutics	1	80	Device
1071	NCT04385810	inc_Polymerase_Chain_Reaction,inc_Intensive_Care	4	23	Procedure
1073	NCT04385836	inc_Polymerase_Chain_Reaction	4	150	Drug
1074	NCT04385849	inc_Hypertension,inc_Diabetes,inc_Pulmonary_Disease_Chronic_Obstructive,inc_Respiratory_Therapy,inc_Heart,inc_Heart_Rate,inc_Vasectomy,inc_Ligation_Tubal,inc_Condoms_Consent,inc_Intrauterine_Devices_Consent,inc_Contraceptives_Oral_Combined_Consent,inc_Women,exc_Respiratory_Distress_Syndrome_Adult,exc_Systemic_Inflammatory_Response_Syndrome,exc_Heart_Failure,exc_Interleukin-6,exc_Pregnancy,exc_Serum,exc_Women	1	30	Biological
1076	NCT04385940	inc_COVID-19,exc_Dementia,exc_Adult_Learning_Disabilities|Learning_Disabilities,exc_Pregnant_Women,exc_Volition,exc_Sarcoidosis,exc_Hypercalcemia	8	64	Dietary Supplement
1078	NCT04386070	exc_COVID-19,exc_Pregnancy	8	6400	Drug
1080	NCT04386252	inc_ECOG,exc_Pregnancy,exc_Granulocyte-Macrophage_Colony-Stimulating_Factor,exc_Adrenal_Cortex_Hormones,exc_COVID-19,exc_HIV|HIV_Infections,exc_Hepatitis_B,exc_Hepatitis_C	1	175	Biological
1081	NCT04386291	inc_Language_Fluency_English,inc_Access_Smart_Phone,inc_Access_Tablet,exc_Depression,exc_Psychotic_Disorders,exc_Bipolar_Disorder,exc_Stress_Disorders_Post-Traumatic,exc_Heart_Diseases,exc_COVID-19,exc_Pregnancy	1	360	Behavioral
1084	NCT04386447	inc_Respiratory_Therapy,exc_Multiple_Organ_Failure,exc_Cardiomyopathies,exc_Angina_Unstable,exc_Myocardial_Infarction,exc_Renal_Replacement_Therapy,exc_Peritoneal_Dialysis,exc_Kidney_Diseases,exc_Diabetes,exc_Convulsive_Therapy|Shock,exc_Women,exc_Pregnancy,exc_Drug_Therapy|Pharmaceutical_Preparations,exc_Liver_Failure	4	145	Drug
1088	NCT04386616	inc_X-Ray_Therapy|X-Rays,exc_Pregnancy,exc_Pregnancy_Tests,exc_Therapeutics,exc_Therapies_Investigational,exc_HIV|HIV_Infections,exc_Lymphoma_Large-Cell_Anaplastic,exc_Lymphoma_Mantle-Cell,exc_Cancer,exc_Cardiovascular_Diseases	4	390	Drug
1089	NCT04386694	inc_COVID-19,inc_Respiratory_Failure,exc_COVID-19,exc_Cancer,exc_Pregnancy	5	30	Device
1092	NCT04386850	inc_Pregnancy,exc_Therapeutics,exc_Cholecalciferol|Vitamin_D,exc_Pregnancy,exc_Women,exc_Chronic_Kidney_Diseases,exc_Vitamin_D_2,exc_Cholecalciferol,exc_Anticonvulsants,exc_Cholestyramine_Resin,exc_Sarcoidosis,exc_Tuberculosis	4	1500	Drug
1093	NCT04386876	inc_Blood_Pressure,inc_Glucose,inc_Bromisovalum|Urea,inc_Uric_Acid,inc_Creatinine,inc_Bilirubin,inc_Sodium,inc_Potassium,inc_Calcium,inc_Chlorides,inc_SGOT,inc_SGPT,inc_Alkaline_Phosphatase,inc_Proteins,inc_Urinalysis,exc_Asthma,exc_Cardiovascular_Infections,exc_Neurologic_Dysfunction,exc_Hepatica,exc_Gastrointestinal_Tract,exc_Kidney_Diseases,exc_Metabolism,exc_Mental_Disorders,exc_Porphyrias,exc_Hypotension_Orthostatic,exc_Vitamins,exc_Heparin,exc_Hepatitis_B,exc_Hepatitis_C,exc_HIV|HIV_Infections,exc_Vegetarians	4	30	Drug
1094	NCT04387240	exc_Diabetes,exc_Pregnant_Women,exc_Therapeutics	7	22	Drug
1095	NCT04387292	inc_COVID-19,exc_Women,exc_Pregnancy	5	100	Procedure
1096	NCT04387409	inc_Men,inc_Women,inc_Pregnancy_Tests,inc_Pregnancy,exc_Mycobacterium_tuberculosis|Tuberculosis,exc_Tuberculosis,exc_Fever|Hyperthermia_Induced,exc_Pregnancy,exc_Virus_Diseases,exc_Bacterial_Infections,exc_Immunocompromised_Host,exc_Infections,exc_HIV,exc_Bone_Marrow_Transplantation,exc_Drug_Therapy,exc_Immunotherapy,exc_Radiotherapy,exc_Oral_Stage,exc_Prednisone,exc_Lymphoma	1	59	Biological
1099	NCT04387760	exc_COVID-19,exc_Cardia,exc_Hydroxychloroquine,exc_Atrioventricular_Block,exc_Bundle-Branch_Block,exc_Cardiomyopathies,exc_Hypertension,exc_Sick_Sinus_Syndrome,exc_Defibrillators_Implantable,exc_Kidney_Diseases,exc_Hepatica,exc_Gout,exc_Pregnancy,exc_Immunosuppressive_Agents,exc_Drug_Therapy,exc_HIV|HIV_Infections,exc_Cancer	0	150	Drug
1103	NCT04388410	inc_COVID-19,inc_Communicable_Diseases|Disease,inc_Persons	1	410	Biological
1104	NCT04388514	inc_Men,exc_Pregnancy	2	90	Procedure
1105	NCT04388527	inc_COVID-19,inc_Extracorporeal_Membrane_Oxygenation,inc_Pneumonia,exc_Therapies_Investigational	1	50	Biological
1108	NCT04388683	inc_Dyspnea,inc_COVID-19,inc_Therapeutics,inc_Obesity,inc_Hypertension,exc_Intubation,exc_Noninvasive_Ventilation,exc_Oral_Stage,exc_Nitroprusside,exc_Prilocaine,exc_Sulfonamides,exc_Cardia,exc_Pulmonary_Disease_Chronic_Obstructive,exc_Heart_Failure,exc_Hypertension,exc_Pregnancy,exc_Chronic_Kidney_Diseases,exc_Renal_Replacement_Therapy,exc_Acute_Kidney_Injury	8	42	Drug
1109	NCT04388709	inc_COVID-19,exc_Steroids,exc_Therapeutics,exc_Ferritins,exc_C-Reactive_Protein,exc_Hypertension,exc_Ventilation_Mechanical	8	66	Drug
1111	NCT04388826	inc_Asthma,inc_Diabetes,inc_Chronic_Kidney_Diseases,inc_Obesity,inc_Dialysis,inc_Contraceptives_Oral_Combined_Consent,inc_Contraception_Barrier_Consent,inc_Women,inc_Pregnancy,inc_Ligation_Tubal,exc_Colchicine,exc_Therapies_Investigational,exc_Therapeutics,exc_Ventilation_Mechanical,exc_Alanine_Transaminase,exc_Aspartate_Aminotransferases,exc_Bilirubin,exc_Liver_Diseases,exc_Hepatitis|Hepatitis_A|Hepatitis_E,exc_Cirrhosis,exc_Hypertension,exc_Esophageal_Varices,exc_Kidney_Diseases,exc_Hepatica,exc_Cardiovascular_Infections,exc_Gastrointestinal_Tract,exc_Central_Nervous_System|Central_Nervous_System_Infections	4	40	Drug
1112	NCT04389294	inc_Anesthesia	4	300	Diagnostic Test
1114	NCT04389333	exc_Gastric_Outlet_Obstruction,exc_Gastrointestinal_Tract,exc_Fistula,exc_Constriction_Pathologic,exc_Defibrillators,exc_Joint_Prosthesis,exc_Pregnancy	1	40	Device
1115	NCT04389359	exc_Hydroxychloroquine,exc_Chloroquine,exc_Aminoquinolines,exc_Epilepsy,exc_Laser_Therapy|Lasers,exc_Amiodarone,exc_Moxifloxacin,exc_Cyclosporine,exc_Mefloquine,exc_Praziquantel,exc_Tamoxifen,exc_Diabetes	0	1500	Drug
1116	NCT04389385	inc_Arm,inc_Men,inc_Women,inc_Aged,inc_COVID-19,exc_Pneumonia,exc_Chlamydia|Chlamydia_Infections,exc_Oxygen,exc_Liver_Diseases,exc_Lung_Cancer,exc_Immunosuppressive_Agents,exc_Deep_Vein_Thrombosis,exc_Pulmonary_Embolism,exc_Extracorporeal_Membrane_Oxygenation,exc_HIV|HIV_Infections,exc_Hepatitis_Viruses|Hepatovirus,exc_Syphilis,exc_Pregnancy,exc_Obesity,exc_Hypertension	1	60	Biological
1117	NCT04389411	inc_COVID-19,inc_Pharmaceutical_Preparations	8	600	Drug
1118	NCT04389450	inc_Men,inc_Adult,inc_COVID-19,exc_Bilirubin,exc_Dimethyl_Sulfoxide,exc_Serum_Albumin|Serum_Albumin_Human,exc_Stroke	1	140	Biological
1122	NCT04389580	inc_Respiratory_Failure,exc_Hypercholesterolemia,exc_Hypertriglyceridemia,exc_Liver_Diseases,exc_Pregnancy,exc_Depressive_Disorder,exc_Intrauterine_Devices_Consent,exc_Bone_Marrow,exc_Hematopoietic_Stem_Cell_Transplantation,exc_Blindness,exc_Iritis,exc_Endophthalmitis|Infectious_Endophthalmitis,exc_Retinitis,exc_Tamoxifen,exc_Venous_Thromboembolism	4	160	Drug
1123	NCT04389671	inc_Intubation_Intratracheal,inc_Ventilation_Mechanical,exc_Life_Expectancy,exc_Therapeutics,exc_Lung_Diseases,exc_Kidney_Diseases,exc_Immunosuppression,exc_Transplant_Recipients,exc_Heart_Diseases,exc_Acute_Coronary_Syndrome,exc_Myocardial_Ischemia,exc_Myocarditis,exc_Pericarditis,exc_Neuromuscular_Diseases,exc_Neutropenia,exc_Cancer,exc_Bacterial_Infections	4	30	Drug
1125	NCT04389710	inc_COVID-19,inc_Dyspnea,inc_Respiratory_Failure,inc_Shock_Septic	8	100	Drug
1126	NCT04389801	exc_Pregnancy,exc_Hepatica,exc_Kidney_Diseases,exc_Porphyrias,exc_Diabetes,exc_Glucosephosphate_Dehydrogenase_Deficiency,exc_Myasthenia_Gravis,exc_Psoriasis,exc_Nervous_System_Diseases,exc_Epilepsy	4	200	Drug
1127	NCT04389840	exc_Feeding_Disorders,exc_Intracranial_Hemorrhages,exc_Cerebral_Aneurysm,exc_Therapies_Investigational,exc_Direct_Factor_Xa_Inhibitors,exc_Rivaroxaban,exc_Dabigatran,exc_Enoxaparin,exc_Aspirin,exc_Antiplatelet_Agents,exc_Clopidogrel,exc_Ticagrelor,exc_Prasugrel,exc_Tumor_Necrosis_Factor_Inhibitors,exc_Janus_Kinase_Inhibitors,exc_Kidney_Diseases,exc_Alanine_Transaminase,exc_Aspartate_Aminotransferases,exc_Partial_Thromboplastin_Time,exc_Thrombocytopenia,exc_Platelet_Count	4	524	Drug
1128	NCT04389944	inc_Men,inc_Body_Weight,exc_Hospitalization	2	15	Other
1129	NCT04390022	inc_Pregnancy_Tests,inc_Women,exc_Stromectol,exc_Immunosuppression,exc_Pulmonary_Disease_Chronic_Obstructive,exc_Diabetes,exc_Hypertension,exc_Obesity,exc_Kidney_Diseases,exc_Coronary_Disease,exc_Cerebrovascular_Disorders,exc_Neoplasms,exc_Quinidine,exc_Amiodarone,exc_Diltiazem,exc_Spironolactone,exc_Verapamil,exc_Clarithromycin,exc_Erythromycin,exc_Itraconazole,exc_Ketoconazole,exc_Cyclosporine,exc_Tacrolimus,exc_Indinavir,exc_Cobicistat,exc_Warfarin	4	24	Drug
1130	NCT04390061	inc_Polymerase_Chain_Reaction,inc_Pneumonia_Interstitial,exc_Ventilation_Mechanical,exc_Heart_Failure,exc_Deep_Vein_Thrombosis,exc_Pulmonary_Embolism,exc_Bacterial_Infections,exc_Mycoses,exc_Cancer,exc_Hepatica,exc_Diverticular_Diseases,exc_Intestinal_Perforation,exc_Kidney_Diseases,exc_Herpes_Zoster,exc_Anemia,exc_Pregnancy,exc_Retinal_Diseases	4	116	Drug
1132	NCT04390139	inc_Men,inc_Women,inc_Aged,inc_Access_Telephone,exc_Adrenal_Cortex_Hormones,exc_Pregnancy,exc_Women	2	30	Drug
1133	NCT04390152	inc_Respiratory_Distress_Syndrome_Adult,inc_Standards,exc_HIV|HIV_Infections,exc_Syphilis,exc_Hepatitis_B,exc_Hepatitis_C,exc_Immunosuppression,exc_Chronic_Kidney_Diseases,exc_Glomerular_Filtration_Rate	4	40	Drug
1135	NCT04390178	inc_Fever|Hyperthermia_Induced,inc_Pregnancy_Tests,inc_Women,exc_Pregnancy,exc_Allergic_Reaction,exc_Immunosuppressive_Agents,exc_Adrenal_Cortex_Hormones,exc_Calcineurin_Inhibitors	1	10	Biological
1136	NCT04390191	inc_Fever|Hyperthermia_Induced,exc_Lung_Diseases,exc_Pulmonary_Disease_Chronic_Obstructive,exc_Claustrophobia,exc_Hypercapnia,exc_Speech|Speech_Therapy,exc_Deglutition,exc_Stroke,exc_Neurologic_Deficits,exc_Heart_Failure,exc_Heart_Diseases,exc_Diabetes	1	200	Device
1137	NCT04390217	inc_SARS_Virus,inc_Noninvasive_Ventilation,inc_Pneumonitis,exc_Therapies_Investigational,exc_Therapeutics,exc_Renal_Replacement_Therapy,exc_Craniotomy,exc_Deep_Vein_Thrombosis,exc_Pulmonary_Embolism,exc_Cerebral_Thrombosis,exc_Acute_Coronary_Syndrome,exc_Leukemia_Promyelocytic_Acute,exc_Contraceptives_Vaginal_Rings_Consent,exc_Anemia_Sickle_Cell,exc_Nephrotic_Syndrome,exc_Protein_C,exc_Antithrombin_III_Deficiency,exc_Antiphospholipid_Syndrome,exc_Women,exc_Pregnancy	4	120	Drug
1138	NCT04390412	exc_Shock_Septic,exc_Heart_Failure	4	5	Radiation
1139	NCT04390464	inc_Immunomodulation,inc_Ventilation_Mechanical,inc_Neisseria_meningitidis,inc_Hepatitis_B,inc_Hepatitis_C,inc_Pregnancy,inc_Alanine_Transaminase,inc_Aspartate_Aminotransferases,inc_Chronic_Kidney_Diseases,inc_Dialysis,inc_Probenecid,inc_Neutrophils	4	1167	Drug
1140	NCT04390503	inc_Infections,inc_Sore_Throat,inc_Cardiovascular_Diseases,inc_Hypertension,inc_Diabetes,inc_Lung_Diseases,inc_Asthma,inc_Obesity,inc_Bone_Marrow,inc_Drug_Therapy,inc_Immunosuppression,inc_Cancer,inc_Congenital_Immunodeficiency_Diseases,inc_HIV|HIV_Infections,exc_Infections,exc_Pregnancy,exc_COVID-19,exc_Polymerase_Chain_Reaction	1	200	Biological
1141	NCT04390594	inc_Therapeutics,inc_X-Ray_Therapy|X-Rays,inc_Pregnancy,inc_Women,inc_Heart_Diseases,inc_Arrhythmias_Cardiac,inc_Angina_Pectoris,inc_Kidney_Diseases,inc_HIV	4	186	Drug
1142	NCT04391101	inc_Men,inc_Women,inc_Convulsive_Therapy|Shock,inc_Respiratory_Failure,exc_Therapeutics,exc_Anaphylaxis,exc_Plasma	2	231	Drug
1143	NCT04391127	inc_Hospitalization	4	108	Drug
1144	NCT04391140	exc_Intubation,exc_Confusion,exc_Psychomotor_Agitation,exc_Pneumothorax,exc_Pregnancy,exc_Women	4	248	Other
1146	NCT04391179	exc_Interleukin-6,exc_Receptors_Interleukin-6,exc_Interleukin-1,exc_Janus_Kinase_3,exc_Hypotension,exc_Pregnancy,exc_Deep_Vein_Thrombosis,exc_Pulmonary_Embolism,exc_Aspartate_Aminotransferases,exc_Alanine_Transaminase,exc_Hemoglobin_E|Hemoglobins,exc_Blood_Platelets,exc_Hemorrhage	4	80	Drug
1147	NCT04391309	inc_COVID-19,inc_Hypoxemia,inc_Women,inc_Pregnancy_Tests,exc_Intubation,exc_Heart_Arrest,exc_Life_Expectancy,exc_Cancer,exc_Congestive_Heart_Failure,exc_Renal_Replacement_Therapy,exc_Infections,exc_HIV|HIV_Infections,exc_CD4_Lymphocyte_Count,exc_Tuberculosis,exc_Hepatitis_B,exc_Hepatitis_Viral_Human,exc_Immunosuppression,exc_Adrenal_Cortex_Hormones,exc_Therapeutics,exc_Etanercept,exc_Infliximab,exc_Adalimumab,exc_Anakinra	1	300	Biological
1148	NCT04391712	inc_COVID-19,exc_Ventilators,exc_Immune_System_Diseases,exc_Pregnant_Women	7	10	Device
1151	NCT04391829	inc_Men,inc_Polymerase_Chain_Reaction,exc_Immunosuppression	2	20	Diagnostic Test
1154	NCT04392115	exc_Language_Fluency_French,exc_Cardiovascular_Infections	1	372	Behavioral
1156	NCT04392141	exc_Pregnancy,exc_Colchicine	4	200	Drug
1157	NCT04392219	inc_Men,exc_Women,exc_Pregnancy,exc_Cardiovascular_Infections,exc_Gastrointestinal_Tract,exc_Hepatica,exc_Kidney_Diseases,exc_Neurologic_Dysfunction,exc_Liver_Diseases,exc_Cancer,exc_Hemoglobin_E|Hemoglobins,exc_Alkaline_Phosphatase,exc_HIV,exc_Hepatitis_B|Hepatitis_B_virus,exc_Hepatitis_C_virus,exc_Heart_Rate,exc_Heart_Failure,exc_Hypokalemia,exc_Long_QT_Syndrome,exc_Hormone_Replacement_Therapy,exc_Biological_Therapy,exc_Devices	4	130	Drug
1158	NCT04392323	inc_Elective_Surgical_Procedures,exc_COVID-19,exc_Diabetes,exc_Angina_Unstable,exc_Myocardial_Infarction,exc_Congestive_Heart_Failure,exc_X-Linked_Combined_Immunodeficiency_Diseases,exc_Dementia	4	500	Diagnostic Test
1160	NCT04392414	inc_Men,inc_COVID-19,inc_Fever|Hyperthermia_Induced,exc_Blood_Transfusion,exc_Ventilation_Mechanical,exc_Oxygen,exc_Pregnancy	1	60	Biological
1161	NCT04392427	exc_Myocardial_Ischemia	4	100	Drug
1162	NCT04392453	inc_Magnetic_Resonance_Imaging,inc_Stroke,inc_Ability,exc_Stroke	1	40	Device
1163	NCT04392531	inc_Women,exc_Myasthenia_Gravis,exc_Hydroxychloroquine,exc_Liver_Failure,exc_Doxycycline,exc_Azithromycin,exc_Kidney_Diseases,exc_Pregnancy	0	120	Drug
1164	NCT04392713	inc_Men,inc_Women,inc_Aged,inc_Polymerase_Chain_Reaction,exc_Diabetes,exc_Chronic_Kidney_Diseases,exc_Liver_Cirrhosis	2	100	Drug
1165	NCT04392778	inc_Men,inc_Women,inc_COVID-19,inc_Pneumonia,exc_Pregnancy,exc_HIV|HIV_Infections,exc_Tuberculosis,exc_Orthomyxoviridae,exc_Adenoviridae|Adenoviridae_Infections|Adenovirus_Infections_Human|Adenoviruses_Human,exc_Chlamydia|Chlamydia_Infections,exc_Legionella,exc_Lung_Cancer,exc_Immunosuppressive_Agents,exc_Epilepsy,exc_Anticonvulsants,exc_Noninvasive_Ventilation,exc_Convulsive_Therapy|Shock	1	30	Biological
1166	NCT04392973	inc_Men,inc_Women,inc_Virus_Diseases,exc_Pregnancy,exc_Hydroxychloroquine,exc_Glucosephosphate_Dehydrogenase_Deficiency,exc_HIV|HIV_Infections,exc_Dialysis,exc_Therapeutics,exc_Myocardial_Infarction,exc_Gout,exc_Hyperuricemia	1	520	Combination Product
1167	NCT04393038	inc_Men,inc_Women,inc_Obesity,inc_Blood_Pressure,inc_Diabetes,inc_Body_Temperature,inc_Blood_Platelets,inc_Alkaline_Phosphatase,exc_Immunomodulators,exc_Bacterial_Infections,exc_Virus_Diseases,exc_Mycoses,exc_Drug_Therapy,exc_Radiation|Radiotherapy,exc_Women,exc_Pregnancy	4	1034	Drug
1168	NCT04393051	inc_COVID-19,inc_Pneumonia,inc_Women,exc_Hepatitis_B,exc_Hepatitis_C,exc_Deep_Vein_Thrombosis,exc_Pulmonary_Embolism,exc_Neutrophils,exc_Blood_Platelets,exc_Bacterial_Infections,exc_Immunosuppressive_Agents,exc_Pregnancy	8	126	Drug
1169	NCT04393077	exc_Diagnosis_Dual__Psychiatry_	1	80	Behavioral
1172	NCT04393246	inc_Immunomodulation,exc_Pregnancy,exc_Hepatica,exc_Cirrhosis,exc_Chronic_Kidney_Diseases,exc_Dialysis,exc_Methotrexate,exc_Azathioprine,exc_Cyclosporine,exc_Tacrolimus,exc_Therapeutics,exc_Diabetes,exc_Idiopathic_Pulmonary_Fibrosis,exc_Ketosis,exc_Heart_Failure,exc_Hypotension,exc_Metabolic_Acidosis,exc_Hydrogen-Ion_Concentration,exc_Ketones,exc_Alanine_Transaminase,exc_Aspartate_Aminotransferases,exc_Neutrophils	4	1407	Drug
1173	NCT04393311	inc_COVID-19,inc_SARS_Virus,inc_Infections,inc_Hospitalization,exc_Therapeutics,exc_Ventilation_Mechanical,exc_Extracorporeal_Membrane_Oxygenation,exc_Hypotension,exc_Kidney_Diseases,exc_Pregnancy	8	160	Drug
1176	NCT04393636	exc_Blindness,exc_Illiteracy,exc_Neurologic_Deficits	4	394	Other
1177	NCT04393727	inc_COVID-19,inc_Pneumonia,exc_Ventilation_Mechanical,exc_Immunoglobulin_E|Immunoglobulin_Therapy|Immunoglobulins	1	1	Biological
1178	NCT04393792	inc_Oral_Stage,exc_Iodine,exc_Hyperthyroidism,exc_Dermatitis_Herpetiformis,exc_Pregnancy	4	40	Drug
1179	NCT04393948	inc_COVID-19,inc_Oseltamivir,inc_Antibiotics,inc_Azithromycin,inc_Chloroquine,inc_Hydroxychloroquine,inc_Adrenal_Cortex_Hormones,inc_Hydroxymethylglutaryl-CoA_Reductase_Inhibitors,inc_Antiplatelet_Agents,inc_Aspirin,exc_Tumor_Necrosis_Factor_Inhibitors,exc_Pneumonectomy,exc_Gemcitabine,exc_Heart_Diseases,exc_Bone_Marrow,exc_Ataxia_Telangiectasia,exc_Fanconi_Anemia,exc_Pregnancy	4	48	Radiation
1180	NCT04393961	inc_Infections	1	600	Device
1183	NCT04394039	exc_Visual_Impairment,exc_Epilepsy,exc_Stroke,exc_Cancer,exc_Myocardial_Ischemia,exc_Lung_Diseases,exc_Liver_Failure,exc_Kidney_Diseases	4	34	Other
1185	NCT04394117	inc_COVID-19,inc_Diabetes,inc_Cardiovascular_Diseases,inc_Immunosuppression,exc_Aldosterone_Antagonists,exc_Hypotension_Orthostatic,exc_Hepatica,exc_Pregnancy_Tests,exc_Women	8	605	Drug
1186	NCT04394169	inc_Infections,exc_Degenerative_Diseases_Central_Nervous_System,exc_Alzheimer_Disease,exc_Amyotrophic_Lateral_Sclerosis,exc_Lewy_Body_Disease,exc_Parkinson_Disease,exc_Therapeutics,exc_Language_Fluency_Spanish	1	102	Behavioral
1187	NCT04394182	inc_Ferritins,inc_C-Reactive_Protein,inc_Fibrinogen,inc_ECOG,inc_Life_Expectancy,inc_Drug_Therapy,exc_Aftercare	4	15	Radiation
1189	NCT04394377	exc_Venous_Thromboembolism,exc_Atrial_Fibrillation,exc_Blood_Platelets,exc_International_Normalized_Ratio,exc_Hemorrhage,exc_Liver_Failure,exc_Disseminated_Intravascular_Coagulation,exc_Aneurysm,exc_Neoplasms_Intracranial,exc_Cancer,exc_Immunotherapy,exc_Radiotherapy,exc_Rivaroxaban,exc_ATP_Binding_Cassette_Transporter_Subfamily_B_Member_1,exc_Protease_Inhibitors,exc_Ketoconazole,exc_Itraconazole,exc_Rifabutin,exc_Phenytoin,exc_Phenobarbital,exc_Carbamazepine,exc_Hypericum_perforatum,exc_HIV|HIV_Infections,exc_Pregnancy	4	600	Drug
1190	NCT04394403	inc_Language_Fluency_English,exc_Mental_Disorders,exc_Psychotic_Disorders,exc_Bipolar_Disorder	1	120	Behavioral
1191	NCT04394416	inc_Polymerase_Chain_Reaction,exc_Hydroxychloroquine,exc_Therapeutics,exc_Pregnancy,exc_Women,exc_Liver|Liver_Dysfunction,exc_Kidney_Diseases,exc_Alkaline_Phosphatase,exc_Renal_Replacement_Therapy,exc_Blood_Platelets,exc_Hemoglobin_E|Hemoglobins,exc_Congestive_Heart_Failure,exc_Angina_Unstable,exc_Epilepsy,exc_Imatinib	0	204	Drug
1193	NCT04394442	inc_Polymerase_Chain_Reaction,exc_Drug_Therapy|Pharmaceutical_Preparations	4	200	Drug
1194	NCT04394455	exc_Mental_Disorders,exc_Depression,exc_Anxiety	1	236	Behavioral
1195	NCT04394793	inc_Polymerase_Chain_Reaction	4	10	Radiation
1197	NCT04395105	exc_Pregnancy	3	284	Drug
1198	NCT04395144	exc_Intubation_Intratracheal,exc_Ventilation_Mechanical,exc_Pregnancy	4	346	Procedure
1199	NCT04395170	inc_COVID-19,inc_Ventilation_Mechanical,inc_Four-Dimensional_Computed_Tomography,inc_Therapeutics,exc_Pregnancy,exc_Ventilation_Mechanical,exc_Therapies_Investigational,exc_Therapeutics,exc_Chronic_Kidney_Diseases,exc_Dialysis,exc_Glomerular_Filtration_Rate	1	75	Biological
1201	NCT04395430	exc_Trisomy	1	40	Behavioral
1202	NCT04395456	inc_Respiratory_Distress_Syndrome_Adult,inc_COVID-19,exc_Sepsis|Severe_Sepsis,exc_Procalcitonin,exc_Heart_Failure,exc_Glomerular_Filtration_Rate,exc_Kidney_Diseases,exc_Neisseria_meningitidis,exc_Therapeutics,exc_Complement_Inactivating_Agents,exc_Drug_Therapy,exc_Pregnancy	8	144	Drug
1204	NCT04395599	inc_COVID-19,inc_Thoracic_Duct	8	40	Other
1205	NCT04395716	inc_COVID-19,inc_Men,inc_Women	5	50	Biological
1207	NCT04395768	inc_COVID-19,exc_Glucosephosphate_Dehydrogenase_Deficiency,exc_Epilepsy,exc_Liver_Diseases,exc_Pregnancy,exc_Chloroquine,exc_Azithromycin,exc_Men,exc_Women	8	200	Dietary Supplement
1208	NCT04395807	exc_Ventilation_Mechanical,exc_Pneumothorax	1	120	Device
1211	NCT04395911	inc_Platelet_Count,inc_Respiratory_Distress_Syndrome_Adult,exc_Renal_Replacement_Therapy,exc_Stem_Cell_Transplantation,exc_Drug_Therapy,exc_Radiation|Radiotherapy,exc_Therapeutics,exc_Immunosuppression,exc_Cyclophosphamide,exc_Azathioprine,exc_Methotrexate,exc_Rituximab,exc_Cyclosporine	1	35	Device
1213	NCT04395976	exc_COVID-19	8	120	Other
1214	NCT04396067	inc_Respiratory_Failure,exc_Hypercholesterolemia,exc_Hypertriglyceridemia,exc_Liver_Diseases,exc_Pregnancy,exc_Depressive_Disorder,exc_Intrauterine_Devices_Consent,exc_Bone_Marrow,exc_Hematopoietic_Stem_Cell_Transplantation,exc_Blindness,exc_Iritis,exc_Endophthalmitis|Infectious_Endophthalmitis,exc_Retinitis,exc_HIV|HIV_Infections,exc_X-Linked_Combined_Immunodeficiency_Diseases,exc_Gilbert_Disease,exc_Alanine_Transaminase,exc_Aspartate_Aminotransferases,exc_Bilirubin,exc_Platelet_Count,exc_Serum_Albumin|Serum_Albumin_Human,exc_International_Normalized_Ratio,exc_Fibrosis_Liver,exc_Tretinoin,exc_Midazolam,exc_Fentanyl	4	360	Drug
1215	NCT04396106	inc_COVID-19,inc_Obesity,inc_Hypertension,inc_Diabetes,inc_Asthma,exc_Ventilation_Mechanical,exc_Therapeutics,exc_Pregnancy	8	190	Drug
1220	NCT04397328	inc_Pulmonary_Disease_Chronic_Obstructive,inc_Lung_Diseases_Interstitial,inc_Asthma,inc_Myocardial_Infarction,inc_Heart_Failure,inc_Obesity,inc_Diabetes,inc_Chronic_Kidney_Diseases,inc_Dialysis,inc_Liver_Cirrhosis,inc_Anti-Inflammatory_Agents_Non-Steroidal,exc_Drug_Interactions,exc_Ciprofloxacin,exc_Moxifloxacin,exc_Azithromycin,exc_Clarithromycin,exc_Erythromycin,exc_Ketoconazole,exc_Chloroquine,exc_Hydroxychloroquine,exc_Aminoquinolines,exc_Diabetic_Retinopathy,exc_Retinal_Detachment,exc_Retinitis_Pigmentosa,exc_Macular_Degeneration,exc_Glucosephosphate_Dehydrogenase_Deficiency,exc_Porphyrias,exc_Subacute_Delirium,exc_X-Linked_Combined_Immunodeficiency_Diseases,exc_HIV|HIV_Infections,exc_Transplantation,exc_Women,exc_Pregnancy	0	336	Drug
1222	NCT04397497	inc_Pneumonia,inc_L-Lactate_Dehydrogenase|L-Lactate_Dehydrogenase__Cytochrome_,inc_C-Reactive_Protein,inc_Ferritins,exc_Ventilation_Mechanical,exc_Liver_Cirrhosis,exc_Hepatitis_B_Chronic,exc_Hepatitis_C,exc_Tuberculosis_Pulmonary,exc_Heart_Failure,exc_Janus_Kinase_Inhibitors,exc_Cyclosporine,exc_Azathioprine,exc_Mycophenolate_Mofetil,exc_Leflunomide,exc_Methotrexate,exc_Women,exc_Pregnancy	4	50	Drug
1223	NCT04397510	exc_Blood_Platelets	4	50	Drug
1224	NCT04397523	inc_Body_Weight,inc_COVID-19,exc_Women,exc_Pregnancy,exc_Hepatitis_B,exc_Hepatitis_C,exc_Syphilis,exc_Immunoglobulin_E|Immunoglobulin_Therapy|Immunoglobulins	1	20	Biological
1225	NCT04397562	inc_Men,inc_Pneumonia,inc_COVID-19,inc_Blood_Pressure,inc_Glasgow_Coma_Scale,exc_Respiratory_Failure,exc_Intubation,exc_Multiple_Organ_Failure,exc_Life_Expectancy,exc_Immunosuppressive_Agents,exc_Adrenal_Cortex_Hormones,exc_Blood_Platelets,exc_Bacterial_Infections,exc_Mycoses,exc_Virus_Diseases,exc_Infections,exc_Antibodies_Monoclonal,exc_Pregnancy	8	206	Drug
1227	NCT04397666	inc_Men,inc_Women,exc_Therapies_Investigational,exc_Confusion,exc_Hypotension,exc_Noninvasive_Ventilation,exc_Shock_Septic	2	68	Diagnostic Test
1228	NCT04397692	inc_Women,inc_Pregnancy,exc_Intubation,exc_Ventilation_Mechanical,exc_Tracheostomy,exc_Respiratory_Distress_Syndrome_Adult,exc_X-Linked_Combined_Immunodeficiency_Diseases,exc_Ventricular_Dysfunction_Left|Ventricular_Function_Left,exc_Hypertension,exc_Pregnancy,exc_Pregnancy_Tests,exc_Hemoptysis	1	20	Device
1229	NCT04397705	inc_Men,inc_Life_Expectancy,exc_Pregnancy,exc_Radiotherapy,exc_Defibrillators_Implantable,exc_Therapeutics	1	30	Device
1230	NCT04397718	inc_Cancer,inc_Pulmonary_Disease_Chronic_Obstructive,inc_Asthma,inc_Cardiovascular_Diseases,inc_Hypertension,inc_Diabetes,inc_Polymerase_Chain_Reaction,exc_Therapeutics,exc_Hydroxychloroquine,exc_Chloroquine,exc_Azithromycin,exc_Myocardial_Infarction,exc_Angina_Unstable,exc_Communicable_Diseases|Disease,exc_Substance_Abuse|Substance_Abuse_Detection,exc_Liver_Diseases,exc_Androgen_Receptor_Antagonists,exc_Ketoconazole,exc_Abiraterone_Acetate,exc_Estrogens,exc_Progestins	0	198	Drug
1231	NCT04397757	inc_COVID-19,inc_Pneumonia,exc_Therapies_Investigational	1	80	Biological
1232	NCT04397796	inc_Respiratory_Distress_Syndrome_Adult,inc_Heart_Failure,inc_Extracorporeal_Membrane_Oxygenation,inc_Vasectomy,inc_Ligation_Tubal,inc_Condoms_Consent,inc_Intrauterine_Devices_Consent,inc_Contraceptives_Oral_Combined_Consent,inc_Women,exc_Liver_Function_Tests,exc_Pregnancy,exc_Women	1	45	Biological
1236	NCT04398004	inc_Women,inc_Infections,exc_Hydroxychloroquine,exc_Respiratory_Failure,exc_Adrenal_Cortex_Hormones,exc_Prednisone,exc_Neutropenia,exc_Pregnancy	0	90	Drug
1237	NCT04398147	inc_HIV|HIV_Infections,inc_Hepatitis_B,inc_Screening,inc_Leukocyte_Count,inc_Lymphocyte_Count,inc_Blood_Platelets,inc_Hemoglobin_E|Hemoglobins,inc_Alanine_Transaminase,inc_Aspartate_Aminotransferases,inc_Bilirubin,inc_Blood_Glucose,inc_Creatinine,inc_Women,inc_Pregnancy_Tests,exc_Epilepsy,exc_Encephalopathy,exc_Psychotic_Disorders,exc_Vaccine_Therapy,exc_Women,exc_Pregnancy,exc_Severe_Acute_Respiratory_Syndrome,exc_Cardiovascular_Diseases,exc_Arrhythmias_Cardiac,exc_Myocardial_Infarction,exc_Hypertension,exc_Asthma,exc_Diabetes,exc_Thyroid_Diseases,exc_X-Linked_Combined_Immunodeficiency_Diseases,exc_Blood_Platelet_Disorders,exc_Feeding_Disorders,exc_Anti-Allergic_Agents,exc_Antibiotics_Cytotoxic,exc_Adrenal_Cortex_Hormones,exc_Vaccination,exc_Drugs_Investigational,exc_Vaccines_Attenuated,exc_Vaccines_Inactivated	1	696	Biological
1239	NCT04398303	inc_Men,inc_Reverse_Transcriptase_Polymerase_Chain_Reaction,inc_Ventilation_Mechanical,exc_HIV-1,exc_HIV-2,exc_Hepatitis_B,exc_Hepatitis_C,exc_HTLV_Infections|Human_T-lymphotropic_virus_3,exc_Cancer,exc_Extracorporeal_Membrane_Oxygenation,exc_High-Frequency_Oscillation_Ventilation,exc_Weights,exc_Transplant_Recipients,exc_Hypertension,exc_Deep_Vein_Thrombosis,exc_Pulmonary_Embolism,exc_Pregnancy,exc_Dimethyl_Sulfoxide,exc_Stroke	1	70	Biological
1240	NCT04399005	inc_Gastroscopy	4	240	Other
1241	NCT04399109	inc_COVID-19,exc_Cognition|Cognitive_Behavioral_Therapy|Cognitive_Dysfunction,exc_Visual_Impairment	6	2000	Device
1242	NCT04399252	inc_COVID-19,exc_Ageusia,exc_Hydroxychloroquine,exc_Risk,exc_Hematopoietic_Stem_Cell_Transplantation,exc_Neutropenia,exc_HIV|HIV_Infections,exc_Rheumatic_Heart_Disease,exc_Heart_Defects_Congenital,exc_Endocarditis,exc_Defibrillators,exc_Hemorrhage	0	1000	Dietary Supplement
1243	NCT04399317	inc_Ventilation_Mechanical,exc_Pregnancy,exc_Extracorporeal_Membrane_Oxygenation	1	20	Device
1244	NCT04399356	inc_Polymerase_Chain_Reaction,exc_Chloroquine,exc_Hydroxychloroquine	0	100	Drug
1246	NCT04399681	exc_Acute_Coronary_Syndrome,exc_Pregnancy,exc_Wounds_and_Injuries,exc_Cancer	1	100	Device
1247	NCT04399746	inc_Cough,inc_Fever|Hyperthermia_Induced,exc_Pharmaceutical_Preparations	4	30	Drug
1248	NCT04399798	inc_Factive,exc_Bacterial_Infections,exc_Hemoglobin_E|Hemoglobins,exc_Ventilation_Mechanical,exc_Hepatica,exc_Pregnancy,exc_Hepatitis_B,exc_HIV	4	13	Drug
1249	NCT04399889	exc_Platelet_Count,exc_Congenital_Immunodeficiency_Diseases,exc_HIV|HIV_Infections,exc_Immunosuppression,exc_Cancer,exc_Pregnancy,exc_Extracorporeal_Membrane_Oxygenation	1	30	Biological
1250	NCT04399980	inc_Hypoxia,exc_X-Linked_Combined_Immunodeficiency_Diseases,exc_Neutropenia,exc_Bone_Marrow_Transplantation,exc_Cancer,exc_Lung_Diseases,exc_Asthma,exc_Pulmonary_Disease_Chronic_Obstructive,exc_Hepatitis_B,exc_Hepatitis_C,exc_Mycoses,exc_Influenza_Human,exc_Kidney_Diseases,exc_Anakinra,exc_Receptors_Interleukin|Receptors_Interleukin-3|Receptors_Interleukin-4,exc_Alkylating_Agents,exc_Cyclosporine,exc_Azathioprine,exc_Cyclophosphamide,exc_Mycophenolate_Mofetil,exc_Pregnancy,exc_Women,exc_Immunosuppression,exc_Hysterectomy,exc_Contraceptives_Injections_Consent	4	30	Drug
1252	NCT04400019	exc_COVID-19,exc_Arrhythmias_Cardiac,exc_Hearing_Loss,exc_Myocardial_Ischemia,exc_Epilepsy,exc_Pregnancy,exc_Hypersensitivity,exc_Glucosephosphate_Dehydrogenase_Deficiency,exc_Domperidone,exc_Ondansetron,exc_Cilostazol,exc_Macrolides,exc_4-Quinolones|Quinolones,exc_Antipsychotic_Agents,exc_Antidepressive_Agents,exc_Sulpiride,exc_Cholinesterase_Inhibitors	4	1930	Drug
1253	NCT04400032	inc_COVID-19,exc_Extracorporeal_Membrane_Oxygenation,exc_Pregnancy,exc_Cancer,exc_Therapeutics,exc_Deep_Vein_Thrombosis,exc_Pulmonary_Embolism,exc_Immunotherapy,exc_HIV|HIV_Infections,exc_Tuberculosis,exc_Sequential_Organ_Failure_Assessment_Scores,exc_Heart_Arrest	1	9	Biological
1254	NCT04400058	inc_Polymerase_Chain_Reaction,inc_COVID-19,exc_Influenza_A_virus,exc_Influenza_B_virus,exc_Pneumonia_Bacterial,exc_Anaphylaxis,exc_Immunoglobulins_Intravenous,exc_Deep_Vein_Thrombosis,exc_Pulmonary_Embolism,exc_Myocardial_Infarction,exc_Ischemic_Attack_Transient,exc_Peripheral_Arterial_Disease,exc_Antithrombin_III_Deficiency,exc_Protein_C_Deficiency,exc_Antiphospholipid_Syndrome,exc_Cancer,exc_HIV,exc_Hepatitis_B_Chronic,exc_Hepatitis_C,exc_Pulmonary_Fibrosis,exc_Thrombocytopenia,exc_Kidney_Diseases,exc_Glomerular_Filtration_Rate,exc_Heart,exc_Neuromuscular_Diseases,exc_Body_Weight,exc_Women,exc_Pregnancy,exc_Interferons	1	208	Biological
1255	NCT04400279	inc_Language_Fluency_English	1	334	Behavioral
1257	NCT04400682	inc_Blood_Pressure,inc_Glucose,inc_Bromisovalum|Urea,inc_Uric_Acid,inc_Creatinine,inc_Bilirubin,inc_Sodium,inc_Potassium,inc_Calcium,inc_Chlorides,inc_SGOT,inc_SGPT,inc_Alkaline_Phosphatase,inc_Proteins,inc_Urinalysis,exc_Asthma,exc_Cardiovascular_Infections,exc_Neurologic_Dysfunction,exc_Hepatica,exc_Gastrointestinal_Tract,exc_Kidney_Diseases,exc_Metabolism,exc_Mental_Disorders,exc_Porphyrias,exc_Hypotension_Orthostatic,exc_Vitamins,exc_Heparin,exc_Hepatitis_B,exc_Hepatitis_C,exc_HIV|HIV_Infections,exc_Vegetarians	4	30	Drug
1258	NCT04400799	inc_Body_Temperature,exc_Anticoagulants,exc_Atrial_Fibrillation,exc_Acute_Coronary_Syndrome,exc_Heart_Failure,exc_Spinal_Cord_Injuries,exc_Stroke,exc_Cancer,exc_Drug_Therapy,exc_Radiotherapy,exc_Hospitalization,exc_Intracranial_Hemorrhages,exc_Hemoglobin_E|Hemoglobins,exc_Platelet_Count,exc_Renal_Insufficiency,exc_Therapeutics	4	1000	Drug
1259	NCT04400838	inc_Women,inc_Pregnancy_Tests,inc_HIV|HIV_Infections,inc_HIV,exc_Vaccine_Therapy,exc_Therapies_Investigational,exc_Immunosuppression,exc_HIV,exc_Angioedema,exc_Anaphylaxis,exc_Pregnancy,exc_Cancer,exc_Carcinoma_Basal_Cell,exc_Cancer_of_the_Uterine_Cervix,exc_Feeding_Disorders,exc_Factor_V_Deficiency|Factor_VII_Deficiency|Factor_X_Deficiency,exc_Blood_Platelet_Disorders,exc_Anticoagulants,exc_Coumarins,exc_Warfarin,exc_Rivaroxaban,exc_Dabigatran,exc_Cardiovascular_Diseases,exc_Gastrointestinal_Diseases,exc_Liver_Diseases,exc_Kidney_Diseases,exc_Trisomy,exc_Vaccination	1	12390	Biological
1261	NCT04400890	inc_COVID-19,inc_Surveys,exc_Cognition|Cognitive_Behavioral_Therapy|Cognitive_Dysfunction,exc_Liver_Diseases,exc_Hepatitis_C,exc_Kidney_Diseases,exc_Warfarin,exc_HIV_Protease_Inhibitors,exc_Immunosuppressive_Agents,exc_Grapes,exc_Rice,exc_Cancer,exc_Pulmonary_Disease_Chronic_Obstructive,exc_Pregnancy,exc_Hospitalization	6	200	Drug
1262	NCT04400929	exc_Ventilation_Mechanical,exc_Pregnancy,exc_Pregnancy_Tests,exc_Women,exc_Lithium_Carbonate	4	30	Drug
1263	NCT04401046	inc_Humans|Men,inc_Women,inc_Cancer	4	4000	Other
1265	NCT04401150	inc_COVID-19,exc_Noninvasive_Ventilation,exc_Glucosephosphate_Dehydrogenase_Deficiency,exc_Anemia_Sickle_Cell,exc_Pregnancy,exc_Ascorbic_Acid,exc_Kidney_Calculi,exc_Therapeutics	8	800	Drug
1266	NCT04401202	inc_Pneumonia,exc_Pneumonia,exc_Chronic_Kidney_Diseases,exc_Dialysis,exc_Pregnancy	4	200	Dietary Supplement
1267	NCT04401293	inc_Men,inc_Adult,exc_Gastrointestinal_Tract,exc_Bronchiectasis,exc_Liver_Failure,exc_Platelet_Count,exc_Heparin,exc_Benzyl_Alcohol	4	308	Drug
1268	NCT04401410	inc_Pregnancy_Tests,inc_Ventilation_Mechanical,inc_Hypertension,inc_Coronary_Artery_Disease,inc_Congestive_Heart_Failure,inc_Cardiomyopathies,inc_Diabetes,inc_Obesity,inc_Cancer,inc_Lymphoma,inc_Congenital_Immunodeficiency_Diseases,exc_Antithymoglobulin,exc_Campath,exc_Ventilation_Mechanical,exc_Alanine_Transaminase,exc_Aspartate_Aminotransferases,exc_Cancer,exc_HIV|HIV_Infections,exc_Transplantation	1	58	Biological
1269	NCT04401423	inc_Oxygen,inc_Polymerase_Chain_Reaction,exc_Chronic_Kidney_Diseases,exc_Angiotensin_Receptor_Antagonists,exc_Acute_Kidney_Injury,exc_Pregnancy,exc_Women,exc_Angiotensin-Converting_Enzyme_Inhibitors	4	100	Drug
1272	NCT04401475	inc_Men,inc_COVID-19,inc_Extracorporeal_Membrane_Oxygenation,inc_Women,inc_Pregnancy_Tests,exc_Women,exc_Pregnancy,exc_Therapeutics,exc_Immunosuppression,exc_Immunosuppressive_Agents,exc_Drug_Therapy,exc_Infections	1	865	Biological
1274	NCT04401579	inc_Men,inc_Adult,inc_COVID-19,inc_Ventilation_Mechanical,inc_Extracorporeal_Membrane_Oxygenation,inc_Women,exc_Alanine_Transaminase,exc_Aspartate_Aminotransferases,exc_Hemodialysis,exc_Hemofiltration,exc_Neutropenia,exc_Lymphopenia,exc_Pregnancy,exc_Tumor_Necrosis_Factor_Inhibitors,exc_T-Lymphocytes,exc_Rituximab,exc_Immunosuppressive_Agents,exc_Prednisone,exc_Probenecid,exc_Bacterial_Infections,exc_Mycoses,exc_Virus_Diseases,exc_Infections	8	1034	Other
1275	NCT04402060	exc_Steroids,exc_Antiviral_Agents,exc_Mycoses,exc_Parasitic_Diseases,exc_Amyotrophic_Lateral_Sclerosis,exc_Muscular_Dystrophy_Duchenne,exc_Multiple_Sclerosis,exc_Kidney_Diseases,exc_Liver_Failure,exc_Pregnancy	4	66	Drug
1276	NCT04402203	inc_Men,inc_Women,exc_Respiratory_Failure,exc_Therapeutics,exc_Kidney_Diseases,exc_Aspartate_Aminotransferases,exc_Men,exc_Pregnancy,exc_Women,exc_Pregnancy_Tests,exc_Calcium_Channel_Blockers	2	50	Drug
1279	NCT04402840	exc_Heart_Failure,exc_Extracorporeal_Membrane_Oxygenation	4	5	Procedure
1280	NCT04402866	exc_Cancer,exc_Cancer_of_Skin,exc_COVID-19,exc_HIV,exc_Hepatitis_B,exc_Hepatitis_C,exc_Women,exc_Pregnancy,exc_Renal_Replacement_Therapy,exc_Kidney_Diseases,exc_Shock_Septic,exc_Hemoglobin_E|Hemoglobins,exc_Neutropenia,exc_Thrombocytopenia,exc_Janus_Kinase_Inhibitors,exc_Abatacept,exc_Erlotinib,exc_Methotrexate,exc_Cyclosporine,exc_Tacrolimus,exc_Penicillamine,exc_Sulfasalazine,exc_Azathioprine,exc_Cyclophosphamide,exc_Rituximab,exc_Therapies_Investigational,exc_Tuberculosis_Pulmonary,exc_Vaccination,exc_Venous_Thromboembolism,exc_Deep_Vein_Thrombosis,exc_Pulmonary_Embolism,exc_Antiphospholipid_Syndrome,exc_Protein_C	4	222	Drug
1281	NCT04402879	inc_Dyspnea,exc_Glasgow_Coma_Scale,exc_Lactate,exc_Gastrointestinal_Tract,exc_Spine,exc_Femur,exc_Pregnancy	4	596	Procedure
1282	NCT04402892	inc_COVID-19	5	60	Other
1284	NCT04402918	inc_Pregnant_Women,inc_Pregnancy	4	160	Diagnostic Test
1285	NCT04402944	inc_Respiratory_Failure,inc_Polymerase_Chain_Reaction,inc_COVID-19,inc_Ventilation_Mechanical,exc_Asthma,exc_Cystic_Fibrosis,exc_Pulmonary_Disease_Chronic_Obstructive,exc_Breast_Carcinoma_In_Situ,exc_Angina_Unstable,exc_Chronic_Kidney_Diseases,exc_Pregnancy,exc_Extracorporeal_Membrane_Oxygenation,exc_Therapeutics,exc_Heart_Arrest,exc_Hemoptysis	8	60	Drug
1286	NCT04402957	inc_Men,inc_COVID-19,inc_Fever|Hyperthermia_Induced,inc_Dyspnea,inc_Women,inc_Pregnant_Women,exc_Immunomodulators,exc_Tumor_Necrosis_Factor_Inhibitors,exc_Janus_Kinase_Inhibitors,exc_Hepatitis_B,exc_Hepatitis_C,exc_HIV|HIV_Infections,exc_Budesonide,exc_Formoterol,exc_Women,exc_Chronic_Kidney_Diseases,exc_Therapeutics,exc_Immunosuppression,exc_Acute_Lung_Injury,exc_Pulmonary_Disease_Chronic_Obstructive,exc_Ventilation_Mechanical	8	60	Drug
1287	NCT04402970	inc_COVID-19,inc_Women,exc_Pregnancy	5	20	Drug
1289	NCT04403100	inc_Infections,inc_Men,inc_Women,inc_Insulin,inc_Cardiovascular_Diseases,inc_Coronary_Artery_Disease,inc_Transplantation,inc_Chronic_Kidney_Diseases,inc_Dialysis,inc_Immunosuppression,inc_Adrenal_Cortex_Hormones,exc_Infections,exc_Pneumonia,exc_Hypertension,exc_Arrhythmias_Cardiac,exc_Long_QT_Syndrome,exc_Cirrhosis,exc_Diabetes,exc_Neurodegenerative_Diseases,exc_Mental_Disorder,exc_Amiodarone,exc_Sildenafil,exc_Digoxin,exc_Cyclosporine,exc_Cimetidine,exc_Tamoxifen,exc_Anticonvulsants,exc_Antibiotics_Antifungal,exc_Protease_Inhibitors,exc_Cobicistat	4	1968	Drug
1290	NCT04403243	inc_C-Reactive_Protein,exc_Pregnancy,exc_Colchicine,exc_Liver_Failure,exc_Glomerular_Filtration_Rate,exc_Ventilation_Mechanical,exc_Immunosuppression,exc_Cancer	4	70	Drug
1291	NCT04403269	inc_Humans|Men,inc_Polymerase_Chain_Reaction,inc_Resuscitation,exc_Palliative_Care,exc_Excipients,exc_Immunoglobulins|Immunoglobulins_Intravenous,exc_Therapies_Investigational	4	35	Drug
1294	NCT04403477	exc_Pregnant_Women,exc_Plasma	7	20	Biological
1295	NCT04403555	inc_COVID-19,exc_Drug_Therapy|Pharmaceutical_Preparations	8	200	Drug
1297	NCT04403646	exc_Pregnancy,exc_Polyphenols,exc_Cognition|Cognitive_Behavioral_Therapy|Cognitive_Dysfunction	6	140	Dietary Supplement
1298	NCT04403685	inc_Men,inc_Women,inc_COVID-19,inc_Four-Dimensional_Computed_Tomography,inc_C-Reactive_Protein,inc_Ferritins,inc_L-Lactate_Dehydrogenase|L-Lactate_Dehydrogenase__Cytochrome_,exc_Ventilation_Mechanical,exc_Palliative_Care,exc_Liver_Diseases,exc_Cirrhosis,exc_Diverticulitis,exc_Women,exc_Pregnancy	8	129	Drug
1302	NCT04404192	inc_Men,inc_Women,exc_Schizophrenia,exc_Schizoaffective_Disorder,exc_Therapeutics,exc_Depressive_Disorder_Major,exc_Bipolar_Disorder,exc_Stress_Disorders_Post-Traumatic,exc_Obsessive-Compulsive_Disorder,exc_Generalized_Anxiety_Disorder_Scale,exc_Phobia_Social,exc_Nasal_Septal_Perforation,exc_Nasal_Surgical_Procedures,exc_Anti-Anxiety_Agents,exc_Benzodiazepine,exc_Buspirone,exc_Plant_Preparations,exc_Cannabidiol,exc_Women,exc_Urinalysis,exc_Electrocardiogram	4	30	Drug
1303	NCT04404218	inc_Fever|Hyperthermia_Induced,inc_Polymerase_Chain_Reaction,exc_Renal_Replacement_Therapy,exc_Pregnancy,exc_Women,exc_HIV|HIV_Infections,exc_Asthma,exc_Emphysema	4	480	Dietary Supplement
1306	NCT04404361	inc_Platelet_Count,exc_Therapeutics,exc_Bacterial_Infections,exc_Mycoses,exc_Virus_Diseases,exc_Infections,exc_Lung_Cancer,exc_Hemorrhage,exc_Gastrointestinal_Tract,exc_HIV,exc_Pregnancy,exc_Pregnancy_Tests,exc_Bilirubin,exc_Anakinra,exc_Aspirin	4	364	Drug
1307	NCT04404426	inc_Life_Expectancy,exc_Pregnancy,exc_Immunosuppression,exc_Steroids,exc_Methylprednisolone,exc_Radiotherapy,exc_Drug_Therapy,exc_Cyclophosphamide	4	100	Dietary Supplement
1308	NCT04405076	inc_Men,inc_Women,inc_Ovariectomy,inc_Hysterectomy,inc_Pregnancy_Tests,inc_Pregnancy,inc_Intrauterine_Devices_Consent,inc_Contraceptives_Patch_Consent,inc_Contraception_Barrier_Consent,inc_Vaginal_Spermicides_Consent,exc_COVID-19,exc_Infections,exc_Pregnancy,exc_Therapies_Investigational,exc_Hypertension,exc_Hypotension,exc_Diabetes,exc_Pulmonary_Disease_Chronic_Obstructive,exc_Asthma,exc_Immunosuppression,exc_Hepatitis_B_Surface_Antigens,exc_HIV-1|HIV-2,exc_Antibodies,exc_Anaphylaxis,exc_Urticaria,exc_Cancer,exc_Influenza_Vaccines	1	600	Biological
1309	NCT04405102	inc_Pneumonia_Viral,inc_Noninvasive_Ventilation,inc_Language_Therapy|Therapeutics,inc_Sleep_Apnea_Syndromes,inc_Myocardial_Infarction,inc_Angina_Unstable,inc_Stroke,inc_Ischemic_Attack_Transient,inc_Sick_Sinus_Syndrome,inc_Sinoatrial_Block,inc_Pregnancy,inc_Multiple_Sclerosis,inc_Tacrolimus,inc_Cyclosporine,inc_Azathioprine,inc_Sirolimus,inc_Methotrexate,inc_Adrenal_Cortex_Hormones,inc_Sotalol,inc_Flecainide,inc_Propafenone,inc_Chloroquine,inc_Azithromycin	4	48	Drug
1311	NCT04405271	inc_COVID-19,inc_Pregnancy_Tests,exc_COVID-19,exc_HIV|HIV_Infections,exc_Hepatitis_B,exc_Renal_Insufficiency,exc_Weights,exc_Immunosuppression	8	1378	Drug
1312	NCT04405310	inc_Polymerase_Chain_Reaction,inc_Cytokine_Release_Syndrome,exc_Heart_Failure,exc_Plasma,exc_Sodium_Citrate,exc_Methylene_Blue,exc_Treatment_Protocols	1	80	Biological
1314	NCT04405492	exc_Copulation,exc_Insemination_Artificial_Heterologous,exc_Pregnancy,exc_Women	1	1210	Device
1315	NCT04405544	inc_Men,exc_COVID-19,exc_Myocardial_Infarction,exc_Stroke,exc_Pregnancy,exc_Radiation|Radiotherapy,exc_Stroke_Acute	2	51	Diagnostic Test
1316	NCT04405570	inc_Therapeutics,inc_COVID-19,inc_Women,inc_Pregnancy_Tests,inc_Ovariectomy,inc_Anorexia_Nervosa,exc_Hemoglobin_E|Hemoglobins,exc_Men,exc_Women,exc_Platelet_Count,exc_Kidney_Diseases,exc_Liver_Diseases,exc_Hepatitis_B,exc_Ribavirin,exc_Chloroquine,exc_Hydroxychloroquine,exc_Therapeutics,exc_Pharmaceutical_Preparations	0	108	Drug
1318	NCT04405739	inc_COVID-19,inc_Pneumonia,inc_Pregnancy,inc_Women,inc_Pregnancy_Tests,inc_Ovariectomy,inc_Anorexia_Nervosa,exc_Hematologic_Diseases,exc_Cancer,exc_Bone_Marrow_Transplantation,exc_Women,exc_Pregnancy,exc_Therapeutics,exc_Hydroxychloroquine,exc_Chloroquine,exc_Chronic_Kidney_Diseases,exc_Cirrhosis,exc_Peripheral_Vascular_Diseases,exc_Organ_Transplantation,exc_Hepatitis_C,exc_Hepatitis_B,exc_HIV|HIV_Infections	0	89	Drug
1319	NCT04405843	exc_Liver_Diseases,exc_Ivermectin,exc_Pneumonia,exc_Pregnancy,exc_Women,exc_Warfarin,exc_Quinidine,exc_Transaminases	4	400	Drug
1321	NCT04405908	inc_Men,inc_Women,inc_Pregnancy,inc_Hysterectomy,inc_Ovariectomy,exc_Cognition|Cognitive_Behavioral_Therapy|Cognitive_Dysfunction,exc_Nervous_System_Diseases,exc_Epilepsy,exc_Adjuvants_Immunologic,exc_Immunosuppressive_Agents,exc_HIV|HIV_Infections,exc_Acquired_Immunodeficiency_Syndrome,exc_Immune_System_Diseases,exc_HIV_Antibodies|HIV_Seropositivity,exc_Pregnancy,exc_Pregnancy_Tests,exc_Women,exc_Cancer,exc_Body_Temperature,exc_COVID-19,exc_Middle_East_Respiratory_Syndrome,exc_Vaccines,exc_Influenza_Vaccines,exc_Cardiovascular_Infections,exc_Kidney_Diseases,exc_Hepatica,exc_Neurologic_Dysfunction,exc_Vaccine_Therapy,exc_Anaphylaxis,exc_Angioedema	1	150	Biological
1322	NCT04405921	inc_Hydroxychloroquine,exc_Pregnancy	4	200	Drug
1323	NCT04405934	inc_COVID-19	5	2000	Other
1324	NCT04405986	inc_Polymerase_Chain_Reaction,exc_Stroke,exc_Neuroma_Acoustic,exc_Amyotrophic_Lateral_Sclerosis,exc_Therapeutics,exc_Pregnancy	4	38	Procedure
1325	NCT04405999	inc_COVID-19,inc_Respiratory_Therapy,exc_Bromhexine_Hydrochloride,exc_COVID-19,exc_Pregnancy	8	50	Drug
1327	NCT04406064	inc_COVID-19,inc_Ventilation_Mechanical,inc_Access_Telephone,exc_Bacterial_Infections,exc_Mycoses,exc_Cancer	1	100	Biological
1328	NCT04406194	inc_Blood_Pressure,inc_Glucose,inc_Bromisovalum|Urea,inc_Uric_Acid,inc_Creatinine,inc_Bilirubin,inc_Sodium,inc_Potassium,inc_Calcium,inc_Chlorides,inc_SGOT,inc_SGPT,inc_Alkaline_Phosphatase,inc_Proteins,inc_Urinalysis,exc_Asthma,exc_Cardiovascular_Infections,exc_Neurologic_Dysfunction,exc_Hepatica,exc_Gastrointestinal_Tract,exc_Kidney_Diseases,exc_Metabolism,exc_Mental_Disorders,exc_Porphyrias,exc_Hypotension_Orthostatic,exc_Vitamins,exc_Heparin,exc_Hepatitis_B,exc_Hepatitis_C,exc_HIV|HIV_Infections,exc_Vegetarians	4	30	Drug
1330	NCT04406246	exc_Inflammatory_Bowel_Diseases	4	150	Drug
1332	NCT04406389	inc_COVID-19,exc_Deep_Vein_Thrombosis,exc_Pulmonary_Embolism,exc_Blood_Platelets,exc_Disseminated_Intravascular_Coagulation,exc_Hemophilia_A,exc_von_Willebrand_Diseases,exc_Blood_Platelet_Disorders,exc_Intracranial_Hemorrhages,exc_Neurosurgical_Procedures,exc_Atrial_Fibrillation,exc_Antiphospholipid_Syndrome	8	186	Drug
1333	NCT04406532	inc_COVID-19,inc_Walkers,inc_Access_Tablet,inc_Access_Computer,exc_Arrhythmias_Cardiac,exc_Diabetes,exc_Hypertension,exc_Neurologic_Dysfunction,exc_Mental_Disorders	1	100	Behavioral
1337	NCT04407000	inc_Blood_Pressure,inc_Glucose,inc_Bromisovalum|Urea,inc_Uric_Acid,inc_Creatinine,inc_Bilirubin,inc_Sodium,inc_Potassium,inc_Calcium,inc_Chlorides,inc_SGOT,inc_SGPT,inc_Alkaline_Phosphatase,inc_Proteins,inc_Urinalysis,exc_Asthma,exc_Cardiovascular_Infections,exc_Neurologic_Dysfunction,exc_Hepatica,exc_Gastrointestinal_Tract,exc_Kidney_Diseases,exc_Metabolism,exc_Mental_Disorders,exc_Porphyrias,exc_Hypotension_Orthostatic,exc_Vitamins,exc_Heparin,exc_Hepatitis_B,exc_Hepatitis_C,exc_HIV|HIV_Infections,exc_Vegetarians	4	30	Drug
1338	NCT04407130	exc_Ivermectin,exc_Doxycycline,exc_Chronic_Kidney_Diseases,exc_Creatinine,exc_Men,exc_Women,exc_Pregnancy	4	72	Drug
1342	NCT04407182	inc_Polymerase_Chain_Reaction,inc_Pneumonia,inc_Contraceptives_Injections_Consent,inc_Contraceptives_Oral_Combined_Consent,inc_Intrauterine_Devices_Consent,inc_Women	4	80	Dietary Supplement
1343	NCT04407208	inc_Polymerase_Chain_Reaction,exc_Pregnancy	1	10	Biological
1344	NCT04407286	exc_Liver|Liver_Dysfunction,exc_Pregnancy	4	100	Dietary Supplement
1346	NCT04407390	inc_COVID-19,exc_Oxygen,exc_Severe_Acute_Respiratory_Syndrome,exc_Therapies_Investigational	8	100	Dietary Supplement
1350	NCT04407507	inc_Severe_Acute_Respiratory_Syndrome,inc_Therapeutics,exc_COVID-19,exc_Severe_Acute_Respiratory_Syndrome,exc_Urinary_Tract_Infections,exc_Alanine_Transaminase,exc_Aspartate_Aminotransferases,exc_Pregnancy,exc_Filariasis,exc_Strongyloidiasis,exc_Scabies,exc_Onchocerciasis_Ocular,exc_Parasitic_Diseases	4	66	Drug
1356	NCT04407689	inc_Men,inc_Women,inc_Hospitalization,inc_Oxygen,inc_Infections,exc_Pregnancy,exc_Cancer,exc_Hepatitis_B,exc_Hepatitis_C,exc_HIV|HIV_Infections,exc_Hypoxia,exc_Steroids,exc_Blood_Platelets	2	48	Drug
1359	NCT04408027	inc_Anxiety_Disorders,exc_Bipolar_Disorder,exc_Therapeutics,exc_Language_Fluency_English	1	20	Behavioral
1360	NCT04408040	inc_COVID-19,inc_Multiple_Organ_Failure,inc_Ventilation_Mechanical,inc_Immunocompromised_Host,inc_Pulmonary_Disease_Chronic_Obstructive,inc_Obesity,exc_IgA_Deficiency,exc_Immunoglobulin_E|Immunoglobulin_Therapy|Immunoglobulins	1	700	Biological
1361	NCT04408157	inc_Bipolar_Disorder,inc_Stress_Disorders_Post-Traumatic,exc_Bipolar_Disorder,exc_Stress_Disorders_Post-Traumatic	1	548	Behavioral
1363	NCT04408183	exc_Quinine,exc_Quinidine,exc_Mefloquine,exc_Therapeutics,exc_Hydroxychloroquine	0	225	Drug
1364	NCT04408209	inc_COVID-19,inc_Respiratory_Failure,exc_Bilirubin,exc_Liver_Failure,exc_Blood,exc_IgA_Deficiency,exc_Pregnancy,exc_Women,exc_Pulmonary_Edema	8	60	Procedure
1366	NCT04408235	inc_Pneumonia,exc_Thrombocytopenia,exc_Platelet_Count,exc_International_Normalized_Ratio,exc_Enoxaparin,exc_Peptic_Ulcer,exc_Arteriovenous_Malformations,exc_Atrial_Fibrillation,exc_Venous_Thromboembolism,exc_Heparin_Low-Molecular-Weight,exc_Fondaparinux,exc_Heparin,exc_Pregnancy,exc_Pregnancy_Tests,exc_Life_Expectancy	4	300	Drug
1368	NCT04408287	inc_Spinal_Cord_Injuries,inc_Internet	4	50	Other
1371	NCT04408456	exc_Arrhythmias_Cardiac,exc_Glucosephosphate_Dehydrogenase_Deficiency,exc_Psoriasis	4	325	Drug
1375	NCT04409262	inc_X-Ray_Therapy|X-Rays,inc_Therapeutics,exc_Antibodies_Monoclonal,exc_Mycoses,exc_Virus_Diseases,exc_Infections,exc_Therapeutics,exc_Immunosuppression,exc_Immunomodulation,exc_Hemodialysis,exc_Hemofiltration,exc_Alanine_Transaminase,exc_Aspartate_Aminotransferases,exc_Platelet_Count,exc_Body_Weight	4	500	Drug
1377	NCT04409327	inc_Men,inc_Women,inc_COVID-19,exc_Pulmonary_Disease_Chronic_Obstructive,exc_Gastrointestinal_Diseases,exc_Leukemia,exc_Immunosuppression,exc_Prednisone,exc_Asthma,exc_Men	2	550	Drug
1379	NCT04409496	inc_Ethnicity_Chinese|Language_Fluency_Chinese	1	108	Behavioral
1380	NCT04409509	inc_X-Ray_Therapy,inc_Pneumonia_Interstitial,inc_COVID-19,exc_Pregnancy,exc_Women,exc_Ventilation_Mechanical,exc_Extracorporeal_Membrane_Oxygenation,exc_Infections,exc_Heart_Failure,exc_Kidney_Diseases,exc_Renal_Replacement_Therapy,exc_Cirrhosis,exc_Hypertension,exc_Hepatic_Encephalopathy,exc_Cancer,exc_Intracranial_Hemorrhages,exc_International_Normalized_Ratio,exc_Venous_Thrombosis,exc_Myocardial_Infarction,exc_Antithrombin_III,exc_Protein_C,exc_Protein_S_Deficiency,exc_Therapeutics	1	124	Biological
1381	NCT04409522	exc_Pharmaceutical_Preparations	4	55	Drug
1382	NCT04409743	exc_Bipolar_Disorder,exc_Psychotic_Disorders	1	50	Behavioral
1383	NCT04409821	exc_Mental_Disorders,exc_Schizophrenia,exc_Questionnaires	1	50	Behavioral
1384	NCT04409834	inc_Men,inc_Women,inc_SARS_Virus,exc_Intracranial_Hemorrhages,exc_Central_Nervous_System_Neoplasms,exc_Platelet_Count,exc_Blood_Platelet_Disorders,exc_Fibrinogen,exc_International_Normalized_Ratio	2	750	Drug
1386	NCT04409873	inc_Language_Fluency_English,inc_Language_Fluency_Spanish,inc_Hydroxychloroquine,exc_Pregnancy	4	150	Drug
1387	NCT04409886	inc_Hypertension,inc_Diabetes,inc_Myocardial_Ischemia,inc_Respiratory_Insufficiency,exc_Pneumothorax,exc_Mediastinal_Emphysema,exc_Claustrophobia,exc_Emphysema,exc_Pregnancy	1	30	Device
1389	NCT04409925	inc_Dyspnea,inc_Oxygen,inc_Noninvasive_Ventilation,exc_Ventilation_Mechanical,exc_Therapeutics,exc_X-Linked_Combined_Immunodeficiency_Diseases,exc_Hepatitis_B,exc_Hepatitis_C,exc_HIV|HIV_Infections,exc_Pregnancy	4	25	Drug
1392	NCT04410159	inc_COVID-19	5	20	Drug
1394	NCT04410328	inc_Hospitalization,exc_Pregnancy,exc_Phosphodiesterase_3_Inhibitors|Phosphodiesterase_4_Inhibitors|Phosphodiesterase_Inhibitors,exc_Heparin,exc_Direct_Factor_Xa_Inhibitors,exc_Angina_Pectoris,exc_Myocardial_Infarction,exc_Aortic_Stenosis_Subvalvular,exc_Duodenal_Ulcer,exc_Feeding_Disorders,exc_Hemoglobin_E|Hemoglobins,exc_Platelet_Count,exc_Dipyridamole,exc_Aspirin,exc_Hepatica,exc_Renal_Insufficiency,exc_Hypertension,exc_Anti-Inflammatory_Agents_Non-Steroidal	4	132	Drug
1395	NCT04410354	exc_Respiratory_Distress_Syndrome_Adult,exc_Extracorporeal_Membrane_Oxygenation,exc_Bacterial_Infections,exc_Mycoses,exc_Pregnancy,exc_Women,exc_Bilirubin,exc_Immunosuppression,exc_Therapeutics	4	80	Drug
1397	NCT04410510	inc_COVID-19,inc_Hypoxemia,inc_Pneumonia,inc_Respiratory_Therapy,inc_Respiratory_Distress_Syndrome_Adult,inc_Respiratory_Insufficiency,inc_Tachycardia,inc_Metabolic_Acidosis,exc_Pregnancy	8	100	Drug
1398	NCT04410536	exc_Mental_Disorders,exc_Opioids	4	25	Drug
1399	NCT04410549	inc_C-Reactive_Protein,inc_Interleukin-6,inc_Ferritins,exc_Pregnancy,exc_Glomerular_Filtration_Rate,exc_Anticoagulants	4	10	Diagnostic Test
1400	NCT04410562	inc_Fever|Hyperthermia_Induced,exc_Digoxin,exc_Cyclosporine,exc_Cimetidine,exc_Liver_Diseases,exc_Long_QT_Syndrome	4	714	Drug
1403	NCT04411433	inc_COVID-19,exc_Gout,exc_Hyperuricemia,exc_Ribavirin,exc_Hydroxychloroquine,exc_Antibodies_Monoclonal,exc_Kidney_Diseases,exc_Pregnancy,exc_Women,exc_Anti-Arrhythmia_Agents,exc_Drug_Therapy,exc_Psychotic_Disorders	0	1000	Drug
1404	NCT04411446	inc_Hypertension,inc_Pulmonary_Disease_Chronic_Obstructive,inc_Asthma,inc_Cardiovascular_Diseases,inc_Myocardial_Infarction,inc_Coronary_Artery_Bypass,exc_Women,exc_Ventilation_Mechanical,exc_Chronic_Liver_Failure,exc_Sarcoidosis,exc_Malabsorption_Syndromes,exc_Hypercalcemia	4	1264	Drug
1407	NCT04411602	inc_Dyspnea,inc_Respiratory_Failure,inc_Treatment_Failure,exc_Dialysis,exc_Myocardial_Ischemia	4	90	Drug
1408	NCT04411628	inc_Men,inc_Women,exc_Ventilation_Mechanical,exc_Hospitalization,exc_Mycoses,exc_Virus_Diseases,exc_Infections	2	24	Drug
1409	NCT04411667	inc_Hospitalization,inc_Pregnancy_Tests,inc_Women,exc_Hypertension	4	34	Drug
1410	NCT04411680	exc_Ventilation_Mechanical,exc_Metabolic_Acidosis,exc_Leukocyte_Count,exc_COVID-19,exc_Pregnancy,exc_Women	4	60	Drug
1411	NCT04412018	inc_Cough,inc_Dyspnea,exc_Life_Expectancy,exc_Myocardial_Infarction,exc_Stroke,exc_Liver|Liver_Dysfunction,exc_Kidney_Diseases,exc_Liver_Diseases,exc_Pancreatitis_Chronic,exc_Women,exc_Pregnancy,exc_Contraceptives_Oral_Combined_Consent,exc_Contraceptives_Patch_Consent,exc_Contraceptives_Vaginal_Rings_Consent,exc_Contraceptives_Injections_Consent,exc_Vasectomy,exc_Cervical_Cap_Consent,exc_Intrauterine_Devices_Diaphragm,exc_Fishes,exc_Shellfish	4	100	Drug
1412	NCT04412057	inc_Men,inc_Women,exc_Immunomodulators,exc_Vaccines_Attenuated,exc_Rubella	2	82	Drug
1413	NCT04412239	inc_Therapeutics,exc_Tuberculosis	1	200	Behavioral
1415	NCT04412291	inc_COVID-19,inc_Ferritins,inc_Lymphocytes,inc_Women,inc_Contraceptives_Oral_Combined_Consent,exc_Pregnancy,exc_Ventilation_Mechanical,exc_Kidney_Diseases,exc_Fibrosis,exc_Cirrhosis,exc_Liver_Diseases,exc_Non-alcoholic_Fatty_Liver_Disease,exc_Hepatitis_B_Chronic,exc_Hemochromatosis,exc_Hepatolenticular_Degeneration,exc_Cholangitis,exc_Carcinoma,exc_Aspartate_Aminotransferases,exc_Alanine_Transaminase,exc_Blood_Platelets,exc_Anakinra,exc_Janus_Kinase_Inhibitors,exc_Prednisone,exc_Arthritis_Rheumatoid,exc_Prosthesis-Related_Infections,exc_Tuberculosis,exc_Mycoses,exc_HIV|HIV_Infections,exc_Hepatitis_C,exc_Diverticulitis,exc_Therapeutics	4	120	Drug
1417	NCT04412330	exc_Neurologic_Dysfunction,exc_Hospitalization,exc_Pregnancy	4	20	Other
1418	NCT04412343	inc_Access_Tablet,inc_Access_Computer,exc_Language_Fluency_English	1	241	Behavioral
1419	NCT04412356	inc_COVID-19,inc_Respiratory_Insufficiency,inc_Ventilation_Mechanical	8	180	Procedure
1421	NCT04412395	exc_Unconscious_Psychology,exc_Pregnancy,exc_Women,exc_Inflammatory_Bowel_Diseases,exc_Crohn_Disease,exc_Colitis_Ulcerative,exc_Drug_Therapy,exc_Cancer,exc_Immunosuppression,exc_HIV|HIV_Infections,exc_Kidney_Diseases,exc_Hepatica,exc_Liver_Cirrhosis_Biliary,exc_Cholestasis,exc_Lactoferrin	4	516	Dietary Supplement
1424	NCT04412486	inc_COVID-19,inc_Oximetry_Pulse,inc_Respiratory_Failure,inc_Sepsis|Severe_Sepsis	1	100	Biological
1425	NCT04412538	inc_Men,inc_Women,exc_Vaccination,exc_Vaccines,exc_Pharmaceutical_Preparations,exc_Immunization,exc_Vaccine_Therapy,exc_Nervous_System,exc_Cardiovascular_System,exc_Blood,exc_Lymphatic_System,exc_Immune_System,exc_Kidney_Diseases,exc_Liver|Liver_Dysfunction,exc_Gastrointestinal_Tract,exc_Respiratory_System,exc_Metabolism,exc_Bones,exc_Thrombosis,exc_Feeding_Disorders,exc_Surgery_Oral,exc_Therapies_Investigational,exc_Biological_Products,exc_Devices,exc_Immunosuppression,exc_Ointments,exc_Eyedrops,exc_Nasal_Sprays,exc_Hepatitis_B,exc_Pregnancy_Tests,exc_Morphine,exc_Methamphetamine,exc_Ketamine,exc_N-Methyl-3,4-methylenedioxyamphetamine,exc_Severe_Acute_Respiratory_Syndrome,exc_Middle_East_Respiratory_Syndrome,exc_COVID-19,exc_Pulse	1	942	Biological
1427	NCT04412668	inc_COVID-19,inc_Respiratory_Therapy,exc_Tumor_Necrosis_Factor_Inhibitors,exc_Janus_Kinase_Inhibitors,exc_Weights	8	30	Drug
1429	NCT04412772	inc_Ferritins,exc_Antibodies_Monoclonal,exc_Mycoses,exc_Virus_Diseases,exc_Infections,exc_Therapeutics,exc_Alanine_Transaminase,exc_Aspartate_Aminotransferases,exc_Platelet_Count	4	300	Drug
1430	NCT04412785	inc_Men,inc_Women,inc_Aged,inc_COVID-19,exc_Cancer,exc_Urinary_Bladder_Cancer,exc_Prostate_Cancer,exc_Adrenal_Cortex_Hormones,exc_Calcineurin_Inhibitors,exc_Pregnancy	8	20	Drug
1431	NCT04413006	exc_Depressive_Symptoms	1	28	Behavioral
1436	NCT04413747	inc_Men,inc_Women,exc_Pregnancy,exc_Hospitalization,exc_Cognition|Cognitive_Behavioral_Therapy|Cognitive_Dysfunction	6	1000	Behavioral
1437	NCT04413838	inc_Therapeutics,inc_Women,exc_Hemoglobin_E|Hemoglobins,exc_Blood_Platelets,exc_Macrophage_Activation_Syndrome,exc_Cancer,exc_Pulmonary_Disease_Chronic_Obstructive,exc_Immunosuppression,exc_Pregnancy,exc_Pregnancy_Tests,exc_Women	4	120	Drug
1438	NCT04413864	exc_Pregnancy	3	50	Other
1440	NCT04414098	inc_Tomography_X-Ray_Computed,exc_Pregnancy,exc_Blood_Platelets,exc_Neutrophils,exc_Hemoglobin_E|Hemoglobins,exc_Creatinine,exc_Aspartate_Aminotransferases,exc_Alanine_Transaminase,exc_HIV|HIV_Infections,exc_Herpes_Zoster,exc_Interferons,exc_Hematologic_Diseases,exc_Suspensions,exc_Therapeutics,exc_Leukocytes,exc_Bilirubin,exc_Secondary_Infections	4	100	Drug
1441	NCT04414124	inc_Men,inc_Women,inc_COVID-19,exc_Therapeutics,exc_Oxygen,exc_Pregnancy,exc_Women	2	400	Other
1442	NCT04414241	exc_Hydroxychloroquine,exc_Chloroquine_Sulfate,exc_Azithromycin,exc_Heart_Diseases,exc_Glucosephosphate_Dehydrogenase_Deficiency,exc_Hepatica,exc_Renal_Insufficiency	0	320	Drug
1443	NCT04414267	inc_Men,inc_Women,inc_Coronary_Disease,inc_Pulmonary_Disease_Chronic_Obstructive,exc_Infections,exc_HIV,exc_Immunocompromised_Host,exc_Congenital_Immunodeficiency_Diseases,exc_Bone_Marrow_Transplantation,exc_Drug_Therapy,exc_Radiotherapy,exc_Oral_Stage,exc_Prednisone	1	900	Biological
1444	NCT04414293	inc_Four-Dimensional_Computed_Tomography,inc_Lymphopenia	4	41	Radiation
1445	NCT04414618	inc_Men,inc_Women,inc_Pneumonia,exc_Therapeutics,exc_Intubation,exc_Ventilation_Mechanical,exc_Women,exc_Pregnancy,exc_Men,exc_Bilirubin,exc_Gilbert_Disease,exc_Platelet_Count,exc_Hemoglobin_E|Hemoglobins,exc_Cytochrome_P-450_CYP2C9,exc_Cytochrome_P-450_CYP2D6_Inhibitors,exc_Cytochrome_P-450_CYP3A4,exc_Warfarin,exc_Rivaroxaban	4	40	Drug
1446	NCT04414631	inc_COVID-19,inc_X-Ray_Therapy|X-Rays,inc_Obesity,inc_Cardiovascular_Diseases,inc_Chronic_Kidney_Diseases,exc_Rabbits,exc_Women,exc_Pregnancy,exc_Therapeutics,exc_Complement_Inactivating_Agents,exc_Liver_Cirrhosis,exc_Noninvasive_Ventilation	8	120	Drug
1448	NCT04414826	inc_Language_Fluency_English,exc_Wounds_and_Injuries,exc_Depression,exc_Mental_Disorder,exc_Bipolar_Disorder,exc_Schizophrenia,exc_Borderline_Personality_Disorder	1	120	Behavioral
1450	NCT04415060	inc_COVID-19,exc_Isoflurane,exc_Intracranial_Pressure,exc_One-Lung_Ventilation,exc_Pneumonectomy,exc_Pregnancy	8	752	Drug
1451	NCT04415073	inc_Human_Characteristics,inc_COVID-19,inc_Ventilation_Mechanical,inc_X-Ray_Therapy|X-Rays,inc_Contraceptive_Usage,inc_Men,exc_Pneumonia_Bacterial,exc_Acquired_Immunodeficiency_Syndrome,exc_Therapeutics,exc_Women,exc_Pregnancy,exc_Hydroxychloroquine,exc_Adrenal_Cortex_Hormones,exc_Janus_Kinase_Inhibitors	0	186	Drug
1452	NCT04415086	inc_COVID-19,inc_Anaphylaxis,exc_IgA_Deficiency,exc_Pregnancy	1	120	Biological
1453	NCT04415151	exc_Ventilation_Mechanical,exc_Extracorporeal_Membrane_Oxygenation,exc_Venous_Thromboembolism,exc_X-Linked_Combined_Immunodeficiency_Diseases,exc_Immunosuppressive_Agents,exc_Azathioprine,exc_Cyclosporine,exc_Cancer,exc_Lymphoproliferative_Disorders,exc_Therapeutics,exc_Women,exc_Pregnancy,exc_Mental_Disorder,exc_Suicidal_Ideation,exc_Mycoses,exc_Virus_Diseases,exc_Herpes_Zoster,exc_Tuberculosis,exc_Hepatitis_B,exc_Hepatitis_C,exc_HIV|HIV_Infections,exc_Janus_Kinase_Inhibitors,exc_Anakinra,exc_Rifampin,exc_Herbal_Supplements,exc_Prednisone,exc_Hepatica,exc_Anemia,exc_Hemoglobin_E|Hemoglobins	4	60	Drug
1454	NCT04416048	inc_Humans|Men,inc_Women,inc_Coronary_Artery_Disease,inc_Diabetes,inc_Serum,inc_Amenorrhea,inc_Contraceptives_Patch_Consent,inc_Intrauterine_Devices_Consent,inc_Hysterectomy,inc_Ovariectomy,inc_Ligation_Tubal,inc_Pregnancy,exc_Hospitalization,exc_Biopsy,exc_Wounds_and_Injuries,exc_Craniocerebral_Trauma,exc_MRI_Scans,exc_Aneurysm,exc_Neoplasms_Intracranial,exc_Peptic_Ulcer,exc_Platelet_Count,exc_Bronchiectasis,exc_Immunotherapy,exc_Tamoxifen,exc_Anastrozole,exc_Leuprolide_Acetate,exc_Cancer,exc_Atrial_Fibrillation,exc_Warfarin_Sodium,exc_Calcium|Thromboplastin,exc_Thrombolytic_Therapy,exc_Rivaroxaban,exc_Liver_Diseases,exc_Hepatitis_Chronic|Hepatitis_Chronic_Active,exc_Cirrhosis,exc_Hepatica,exc_HIV|HIV_Infections,exc_Women,exc_Pregnancy	4	400	Drug
1456	NCT04416113	exc_Pneumonia_Bacterial	4	60	Procedure
1457	NCT04416139	inc_Respiratory_Distress_Syndrome_Adult,inc_Leukocytes,inc_Ferritins,inc_Therapeutics,exc_Pneumonia,exc_Therapies_Investigational	1	10	Biological
1459	NCT04416334	inc_COVID-19,inc_Diabetes,inc_Lung_Diseases,inc_Asthma,inc_Pulmonary_Disease_Chronic_Obstructive,inc_Heart_Failure,inc_Coronary_Disease,inc_Pancytopenia,exc_Colchicine,exc_Inflammatory_Bowel_Diseases,exc_Stomach_Ulcer,exc_Neuromuscular_Diseases,exc_Drug_Therapy,exc_Cancer,exc_Hematologic_Neoplasms,exc_Cytochrome_P-450_CYP3A4,exc_Immunosuppression,exc_Cirrhosis,exc_Hepatitis_Chronic|Hepatitis_Chronic_Active,exc_Chronic_Disease	4	954	Drug
1461	NCT04416360	inc_Autism_Spectrum_Disorder,inc_Attention_Deficit_Disorder_with_Hyperactivity	4	40	Other
1463	NCT04416399	inc_Men,inc_Women	2	478	Drug
1465	NCT04416919	exc_Latex,exc_Masks,exc_Dyspnea,exc_Claustrophobia	4	20	Other
1466	NCT04417257	inc_COVID-19,inc_Diabetes,inc_Cardiovascular_Diseases,inc_Hypertension,inc_Pulmonary_Disease_Chronic_Obstructive,inc_Asthma,inc_Emphysema,inc_Obesity,inc_Pregnancy_Tests,inc_Women,exc_Pregnancy,exc_Retinitis_Pigmentosa,exc_Liver_Failure,exc_Chronic_Kidney_Diseases,exc_Febrile_Neutropenia,exc_Cancer,exc_Radiotherapy,exc_Retinoids,exc_Bilirubin,exc_Gilbert_Disease	8	240	Drug
1467	NCT04417270	inc_Diabetes,exc_Pregnant_Women	7	50	Device
1468	NCT04417335	exc_Fever|Hyperthermia_Induced,exc_Virus_Diseases,exc_Bacterial_Infections,exc_Vaccination,exc_Infections,exc_HIV,exc_X-Linked_Combined_Immunodeficiency_Diseases,exc_Bone_Marrow_Transplantation,exc_Drug_Therapy,exc_Therapeutics,exc_Oral_Stage,exc_Prednisone,exc_Lymphoma	1	2014	Biological
1470	NCT04418128	inc_COVID-19,inc_Pneumonia,inc_Extracorporeal_Membrane_Oxygenation,exc_HIV|HIV_Infections,exc_Acquired_Immunodeficiency_Syndrome,exc_Women,exc_Pregnancy	8	84	Drug
1472	NCT04418206	inc_COVID-19,exc_Pregnancy,exc_Women	5	300	Other
1474	NCT04418505	inc_COVID-19,exc_Hospitalization,exc_Pulmonary_Disease_Chronic_Obstructive,exc_Pregnancy,exc_Hepatitis_C_virus,exc_Hepatitis_B|Hepatitis_B_virus,exc_HIV	1	280	Device
1475	NCT04418518	exc_Intubation,exc_Therapeutics	1	1200	Biological
1476	NCT04418531	inc_Men,inc_Women,inc_Blood_Component_Removal,inc_Respiratory_Failure,exc_Noninvasive_Ventilation	1	10	Biological
1479	NCT04419025	inc_Oximetry_Pulse,inc_Temperature,inc_Acetaminophen,exc_Pregnant_Women	7	200	Drug
1481	NCT04419610	inc_COVID-19,exc_COVID-19,exc_Cancer,exc_Aldosterone_Antagonists,exc_Pregnancy	1	60	Biological
1482	NCT04419623	inc_Cancer,inc_COVID-19,exc_Drug_Therapy,exc_Cancer,exc_Language_Therapy|Therapeutics,exc_Hydroxychloroquine,exc_Chloroquine,exc_Azithromycin,exc_Angina_Unstable,exc_Feeding_Disorders,exc_Stroke,exc_Intracranial_Hemorrhages,exc_Hepatitis_B,exc_Hepatitis_C	0	146	Drug
1484	NCT04420182	inc_Language_Fluency_French	4	2000	Other
1485	NCT04420247	inc_Men,exc_Psoriasis,exc_Porphyrias,exc_Epilepsy,exc_Myasthenia_Gravis,exc_Liver_Failure,exc_Glucosephosphate_Dehydrogenase_Deficiency,exc_Chronic_Kidney_Diseases,exc_Dialysis,exc_Pregnancy,exc_Heart_Diseases,exc_Arrhythmias_Cardiac,exc_Chloroquine,exc_Hydroxychloroquine	0	142	Drug
1486	NCT04420260	exc_Drug_Therapy|Pharmaceutical_Preparations,exc_Pregnancy,exc_Pharmaceutical_Preparations,exc_Food,exc_Communicable_Diseases|Disease,exc_Diabetes,exc_Cardiovascular_Diseases,exc_Leukopenia,exc_Cancer,exc_Dyspnea,exc_Myalgia	4	300	Dietary Supplement
1487	NCT04420273	inc_Women,inc_Language_Fluency_English,inc_Therapeutics,inc_Humans|Men,inc_Men,exc_Men	1	1000	Behavioral
1488	NCT04420299	exc_Pregnancy,exc_Liver|Liver_Dysfunction,exc_Endocarditis_Subacute_Bacterial,exc_Heparin,exc_Thrombocytopenia,exc_Peptic_Ulcer,exc_Aneurysm,exc_Therapeutics	4	120	Drug
1490	NCT04420338	inc_Hemodialysis,inc_Patients,exc_Pregnancy,exc_Women	1	800	Biological
1491	NCT04420364	inc_Polymerase_Chain_Reaction,inc_Calcineurin_Inhibitors,inc_Patient_Admission,exc_Noninvasive_Ventilation,exc_Hematocrit,exc_Pregnancy	4	50	Other
1492	NCT04420390	inc_Polymerase_Chain_Reaction,inc_Positron_Emission_Tomography_Computed_Tomography,inc_Ferritins,exc_Radiation|Radiotherapy	4	41	Radiation
1494	NCT04420676	inc_Diarrhea,exc_Antibiotics,exc_Probiotics	4	108	Dietary Supplement
1495	NCT04420741	inc_COVID-19,exc_Factive,exc_Pregnancy,exc_Iloprost,exc_Heart_Failure,exc_Acute_Coronary_Syndrome	8	80	Drug
1496	NCT04420806	inc_Women,inc_Osteopenia,inc_Osteoporosis,inc_Bone_Density,exc_Diphosphonates,exc_Hypertension,exc_Stroke	4	21	Other
1497	NCT04421027	inc_Infections,exc_Antibiotics_Cytotoxic,exc_Tumor_Necrosis_Factor_Inhibitors,exc_T-Lymphocytes,exc_Interferons,exc_Janus_Kinase_Inhibitors,exc_Adrenal_Cortex_Hormones,exc_Probenecid,exc_Bacterial_Infections,exc_Mycoses,exc_Virus_Diseases,exc_Infections,exc_Vaccination,exc_Extracorporeal_Membrane_Oxygenation,exc_Cancer,exc_Venous_Thromboembolism,exc_Neutropenia,exc_Lymphopenia,exc_Alanine_Transaminase,exc_Aspartate_Aminotransferases,exc_Pregnancy	4	1000	Drug
1498	NCT04421391	inc_Men,inc_Women,exc_Polymerase_Chain_Reaction,exc_Bilirubin	2	500	Dietary Supplement
1499	NCT04421404	inc_COVID-19,exc_Congestive_Heart_Failure,exc_Pressure,exc_Immunoglobulins_Intravenous,exc_COVID-19,exc_Dexamethasone,exc_Pregnancy	1	50	Biological
1500	NCT04421508	inc_COVID-19,inc_Pregnancy_Tests,exc_Therapies_Investigational,exc_Methemoglobin,exc_Pregnancy,exc_Pregnancy_Tests,exc_Nitroglycerin,exc_Lidocaine,exc_Prilocaine,exc_Benzocaine,exc_Nitroprusside,exc_Isosorbide,exc_Dapsone,exc_Heart_Failure_Systolic,exc_Ventricular_Dysfunction_Left|Ventricular_Function_Left	1	500	Combination Product
1501	NCT04421534	inc_Polymerase_Chain_Reaction,exc_Pharmaceutical_Preparations,exc_Respiratory_Insufficiency	4	150	Drug
1502	NCT04421625	inc_COVID-19	5	12000	Diagnostic Test
1503	NCT04421664	inc_COVID-19,exc_Hospitalization,exc_Chloroquine,exc_Hydroxychloroquine,exc_Diarrhea,exc_Hepatica,exc_Cirrhosis,exc_Hepatic_Encephalopathy,exc_Ascites,exc_Drug_Therapy,exc_Chronic_Kidney_Diseases,exc_Dialysis,exc_Glucosephosphate_Dehydrogenase_Deficiency,exc_Porphyrias,exc_Weights,exc_Pregnancy,exc_Artemether,exc_Dapsone,exc_Lumefantrine,exc_Mefloquine,exc_Digoxin,exc_Flecainide,exc_Procainamide,exc_Sotalol,exc_Propafenone,exc_Ciprofloxacin,exc_Moxifloxacin,exc_Azithromycin,exc_Clarithromycin,exc_Erythromycin,exc_Ketoconazole,exc_Itraconazole,exc_Citalopram,exc_Desipramine,exc_Escitalopram,exc_Imipramine,exc_Doxepin,exc_Fluoxetine,exc_Sertraline,exc_Bupropion,exc_Venlafaxine,exc_Antipsychotic_Agents,exc_Droperidol,exc_Lithium,exc_Quetiapine,exc_Thioridazine,exc_Methadone,exc_Sumatriptan	0	70	Drug
1504	NCT04422275	inc_Women,inc_Men,exc_COVID-19,exc_Adrenal_Cortex_Hormones,exc_Asthma,exc_Pulmonary_Disease_Chronic_Obstructive,exc_Cerebrospinal_Fluid_Leak,exc_Budesonide,exc_Pregnancy,exc_Neurodegenerative_Diseases,exc_Alzheimer_Disease,exc_Parkinson_Disease,exc_Lewy_Body_Disease,exc_Frontotemporal_Dementia	4	200	Drug
1505	NCT04422353	exc_Deep_Brain_Stimulation,exc_Heart_Diseases,exc_Myocardial_Infarction,exc_Stroke	4	60	Other
1506	NCT04422509	exc_Alanine_Transaminase,exc_Aspartate_Aminotransferases,exc_Humans,exc_Pregnancy	1	80	Biological
1509	NCT04422561	exc_Pregnancy,exc_Ivermectin	4	340	Drug
1510	NCT04422613	inc_Pneumonia,exc_Pneumonia,exc_Respiratory_Therapy,exc_Pregnancy	4	73	Diagnostic Test
1512	NCT04422678	exc_Pregnant_Women,exc_Women,exc_Imatinib,exc_Bilirubin,exc_Aspartate_Aminotransferases,exc_Alanine_Transaminase,exc_Ventilation_Mechanical	7	30	Drug
1515	NCT04422977	inc_Men,inc_Women	2	900	Diagnostic Test
1516	NCT04423042	inc_COVID-19,inc_Bacterial_Infections,exc_Bacterial_Infections,exc_Mycoses,exc_Diverticulitis,exc_Latent_Tuberculosis,exc_Pregnancy,exc_Liver_Diseases	1	30	Biological
1517	NCT04423289	inc_Polymerase_Chain_Reaction	4	150	Other
1521	NCT04423861	inc_Men,inc_Women,inc_Aged,inc_COVID-19,inc_Respiratory_Failure,inc_Pregnancy_Tests,exc_Pregnancy,exc_Factive,exc_HIV|HIV_Infections,exc_Radiation|Radiotherapy,exc_Transplants	2	380	Drug
1523	NCT04424056	inc_Respiratory_Distress_Syndrome_Adult,inc_Hemophagocytic_Syndromes,exc_Pregnancy,exc_Women,exc_Janus_Kinase_Inhibitors,exc_Adrenal_Cortex_Hormones,exc_Virus_Diseases,exc_Mycoses,exc_HIV|HIV_Infections,exc_Hepatitis_B,exc_Hepatitis_C,exc_Bacterial_Infections	4	216	Drug
1524	NCT04424082	inc_Ventilation_Mechanical,exc_Extracorporeal_Membrane_Oxygenation	4	40	Other
1525	NCT04424134	exc_Pregnancy,exc_Spironolactone,exc_Bromhexine,exc_Liver_Failure,exc_Glomerular_Filtration_Rate,exc_Ventilation_Mechanical,exc_Cancer	4	80	Drug
1526	NCT04424212	exc_Therapeutics	1	120	Behavioral
1528	NCT04424797	exc_Intubation,exc_Pneumothorax,exc_Pregnancy,exc_Heart_Rate,exc_Mean_Arterial_Pressure,exc_Nausea,exc_Vomiting	4	100	Other
1531	NCT04424901	inc_Respiratory_Therapy,inc_COVID-19,inc_Critical_Illness,inc_Multiple_Organ_Failure,exc_Dipyridamole,exc_Ventilation_Mechanical,exc_Platelet_Count,exc_Feeding_Disorders,exc_Thrombocytopenia,exc_Kidney_Diseases,exc_Hepatic_Insufficiency,exc_Coronary_Artery_Disease,exc_Angina_Unstable,exc_ST_Elevation_Myocardial_Infarction,exc_Non-ST_Elevated_Myocardial_Infarction,exc_Hypotension,exc_Myocarditis,exc_Bradycardia,exc_Atrioventricular_Block,exc_Myasthenia_Gravis,exc_Cholinesterase_Inhibitors	4	100	Drug
1533	NCT04425005	inc_Men,inc_Bariatric_Surgery	2	70	Other
1534	NCT04425031	inc_Noninvasive_Ventilation,inc_SARS_Virus,exc_Organ_Transplants,exc_Factive,exc_Brain_Death,exc_Women,exc_Hyperbaric_Oxygenation,exc_Anemia_Sickle_Cell	4	780	Drug
1535	NCT04425252	inc_Access_Telephone,inc_COVID-19,inc_Polymerase_Chain_Reaction,inc_Women,inc_Men,inc_Pregnancy,inc_Dyspnea,inc_Dysgeusia,exc_Carcinoma_Squamous_Cell,exc_Drug_Therapy,exc_Radiation|Radiotherapy,exc_Women,exc_Pregnancy_Tests,exc_Therapeutics,exc_Leflunomide,exc_Tacrolimus,exc_Sirolimus,exc_Blood_Platelets,exc_Hemoglobin_E|Hemoglobins,exc_Kidney_Diseases,exc_Bilirubin,exc_Feeding_Disorders,exc_Thrombocytopenia,exc_Gastrointestinal_Tract,exc_Hepatitis_B,exc_Hepatitis_C,exc_Liver_Diseases,exc_Cirrhosis,exc_Heart_Failure,exc_Cardiovascular_Diseases,exc_Angina_Unstable,exc_Arrhythmias_Cardiac,exc_Stroke,exc_Myocardial_Infarction,exc_Life_Expectancy,exc_Critical_Illness,exc_Intubation_Intratracheal,exc_Ventilation_Mechanical	4	24	Drug
1536	NCT04425317	inc_Women,inc_Oocyte_Retrieval	2	20	Diagnostic Test
1538	NCT04425460	inc_Women,inc_Men,inc_Pregnancy,inc_Pregnant_Women,inc_Contraception_Consent,exc_Liver_Diseases,exc_Gout,exc_Hyperuricemia,exc_Kidney_Diseases,exc_Renal_Replacement_Therapy,exc_Hemodialysis,exc_Peritoneal_Dialysis,exc_Pregnancy,exc_Women,exc_Therapeutics	2	256	Drug
1539	NCT04425499	exc_Students	4	60	Other
1540	NCT04425538	inc_Pneumonia,inc_Polymerase_Chain_Reaction,exc_Therapeutics,exc_Pharmaceutical_Preparations,exc_Hemoglobin_E|Hemoglobins,exc_Blood_Platelets,exc_Pregnancy,exc_Mycoses,exc_Myocardial_Infarction,exc_Heart_Failure,exc_Stroke_Acute,exc_Cancer,exc_Chronic_Kidney_Diseases,exc_Dialysis	4	17	Drug
1541	NCT04425616	inc_Men,inc_Women,inc_Cancer	2	1100	Other
1542	NCT04425629	exc_Immunoglobulins_Intravenous	4	2104	Drug
1543	NCT04425707	exc_Drug_Therapy|Pharmaceutical_Preparations,exc_Women	4	100	Drug
1544	NCT04425720	inc_COVID-19,inc_Patient_Admission	8	300	Device
1546	NCT04425772	exc_Liver_Diseases,exc_Renal_Insufficiency,exc_Glomerular_Filtration_Rate,exc_Renal_Replacement_Therapy,exc_Hemodialysis,exc_Peritoneal_Dialysis,exc_Malabsorption_Syndromes,exc_HIV_Seropositivity,exc_Women,exc_Pregnancy,exc_Medicine_Chinese_Traditional	4	342	Drug
1547	NCT04425837	inc_COVID-19,inc_X-Ray_Therapy|X-Rays,inc_Pneumonia,inc_Shock_Septic,exc_Blood,exc_Plasma,exc_IgA_Deficiency,exc_Antibiotics,exc_Antibiotics_Antifungal,exc_Pregnant_Women	1	236	Biological
1549	NCT04425915	inc_Ventilators,exc_Pregnancy,exc_HIV|HIV_Infections,exc_Hepatitis_Viral_Human,exc_Cancer,exc_Life_Expectancy,exc_Plasma,exc_Cirrhosis,exc_Kidney_Diseases,exc_Peritoneal_Dialysis,exc_Diabetes,exc_Hypertension,exc_Arrhythmias_Cardiac,exc_Angina_Unstable,exc_Plasmapheresis,exc_Women,exc_Steroids	1	400	Biological
1550	NCT04426006	exc_COVID-19,exc_Pregnancy,exc_Women	3	1000	Other
1552	NCT04426201	inc_Cancer,inc_Men,inc_Women,inc_Oxygen,inc_Infections,exc_Pregnancy,exc_Cancer,exc_Hepatitis_B,exc_Hepatitis_C,exc_HIV|HIV_Infections,exc_Hypoxia,exc_Steroids	2	48	Drug
1555	NCT04426305	exc_Mental_Disorders	4	140	Other
1557	NCT04426695	inc_Ventilation_Mechanical,exc_Extracorporeal_Membrane_Oxygenation,exc_Stroke,exc_Epilepsy,exc_Renal_Replacement_Therapy	4	2970	Drug
1558	NCT04427098	inc_COVID-19,exc_Thrombocytopenia,exc_Platelet_Count,exc_International_Normalized_Ratio,exc_Heparin,exc_Peptic_Ulcer,exc_Arteriovenous_Malformations,exc_Body_Weight,exc_Atrial_Fibrillation,exc_Venous_Thromboembolism,exc_Pregnancy,exc_Women	8	300	Drug
1559	NCT04427137	inc_Electroconvulsive_Therapy,inc_Therapeutics,exc_Schizophrenia,exc_Schizoaffective_Disorder,exc_Schizophreniform_Disorders,exc_Delusional_Disorder,exc_Nervous_System_Diseases,exc_Intracranial_Pressure,exc_Cerebral_Aneurysm,exc_Craniocerebral_Trauma,exc_Cochlear_Implants,exc_Electrodes	1	50	Device
1561	NCT04427254	inc_Decompressive_Craniectomy,exc_Pregnancy,exc_Women	4	500	Drug
1564	NCT04427501	inc_Virus_Diseases,inc_Men,inc_Arm,inc_Chronic_Kidney_Diseases,inc_Diabetes,inc_Immunosuppression,inc_Cardiovascular_Diseases,inc_Hypertension,inc_Pulmonary_Disease_Chronic_Obstructive,inc_Anemia_Sickle_Cell,inc_Neurodevelopmental_Disorders,inc_Cerebral_Palsy,inc_Tracheostomy,inc_Gastrostomy,inc_Positive-Pressure_Respiration,inc_Asthma,exc_Ventilation_Mechanical,exc_Mycoses,exc_Virus_Diseases,exc_Infections,exc_Language_Disorders,exc_Therapeutics,exc_Pregnancy,exc_Body_Weight	4	1200	Drug
1565	NCT04427566	inc_Polymerase_Chain_Reaction,inc_Life_Expectancy,inc_Hypoxemia,exc_Infections,exc_Specific_Language_Disorder,exc_Steroids,exc_Respiratory_Distress_Syndrome_Adult,exc_Radiation|Radiotherapy,exc_Connective_Tissue_Diseases,exc_Idiopathic_Pulmonary_Fibrosis,exc_Bacterial_Infections,exc_Mycoses,exc_Women,exc_Pregnancy,exc_Pregnancy_Tests,exc_Standards	4	24	Radiation
1567	NCT04427865	inc_COVID-19,exc_Pharmaceutical_Preparations	8	200	Drug
1568	NCT04427878	inc_Men,inc_Women,exc_Pregnant_Women	7	5	Procedure
1569	NCT04428008	inc_Kidney_Diseases,exc_Kidney_Transplantation,exc_COVID-19,exc_Antibiotics,exc_Myocardial_Infarction,exc_Congestive_Heart_Failure,exc_Cancer,exc_Karnofsky_Performance_Status,exc_Bone_Marrow_Transplantation,exc_Plaquenil,exc_Mental_Disorder	4	240	Drug
1570	NCT04428021	inc_Bronchoalveolar_Lavage,exc_Pregnancy	4	180	Drug
1571	NCT04428073	inc_COVID-19,inc_Dyspnea,inc_Pregnancy_Tests,inc_Vaccination,exc_Respiratory_Therapy,exc_Cardiovascular_Diseases,exc_Hematologic_Diseases,exc_Cryoglobulinemia,exc_Lichen_Planus,exc_Porphyria_Cutanea_Tarda,exc_Cardia,exc_Gastrointestinal_Tract,exc_Hepatica,exc_Kidney_Diseases,exc_Pregnancy,exc_Immunomodulators,exc_Vaccines,exc_COVID-19,exc_Cancer,exc_Women	1	32	Biological
1572	NCT04428099	inc_Depressive_Disorder_Major,inc_Treatment_Failure,inc_Therapeutics,exc_Mental_Disorders,exc_Anxiety_Disorders,exc_Personality_Disorders,exc_Delusions,exc_Suicide	1	186	Behavioral
1573	NCT04428268	inc_Men,inc_Women,inc_Polymerase_Chain_Reaction,inc_Pregnancy_Tests,exc_Mean_Arterial_Pressure,exc_Chloroquine,exc_Hydroxychloroquine,exc_Primaquine,exc_Hearing_Loss,exc_Cirrhosis,exc_Aspartate_Aminotransferases,exc_Alanine_Transaminase,exc_Glomerular_Filtration_Rate,exc_Myocardial_Infarction,exc_Angina_Unstable,exc_Tachycardia_Ventricular,exc_Ventricular_Fibrillation,exc_Mental_Disorders,exc_Pregnancy,exc_4-Quinolones|Quinolones,exc_Dextropropoxyphene,exc_Amiodarone,exc_Flecainide,exc_Cisapride,exc_Domperidone,exc_Atazanavir,exc_Lopinavir,exc_Pancreatitis_Acute	0	20	Drug
1574	NCT04428801	inc_Men,inc_Women,inc_HIV|HIV_Infections,inc_Syphilis,inc_Hepatitis_B,inc_Hepatitis_C,inc_Infections,inc_Obesity,inc_Coronary_Artery_Disease,inc_Bilirubin,exc_Hematologic_Diseases,exc_Cachexia,exc_Hemorrhage,exc_Malnutrition,exc_Pulmonary_Embolism,exc_Dimethyl_Sulfoxide,exc_Wounds_and_Injuries,exc_Stroke,exc_Liver|Liver_Dysfunction,exc_Protein_C_Deficiency|Protein_S_Deficiency,exc_Immunosuppressive_Agents,exc_Organ_Transplants,exc_Pregnancy,exc_Pneumonia_Viral,exc_Pneumonia_Bacterial,exc_Men,exc_Women	1	200	Biological
1575	NCT04429334	inc_Tracheostomy,exc_Pregnancy,exc_Weights,exc_Chronic_Disease,exc_Hospital_Readmissions	4	60	Drug
1576	NCT04429529	inc_Men,inc_Women,inc_HIV,inc_Hepatitis_C_virus,inc_Veins,inc_Vaginal_Spermicides_Consent,inc_Condoms_Consent,exc_Food_Hypersensitivity,exc_Pregnancy,exc_Cardiovascular_Infections,exc_Respiratory_Therapy,exc_Hepatica,exc_Kidney_Diseases,exc_Gastrointestinal_Tract,exc_Neuropsychiatry,exc_Antibodies_Monoclonal,exc_Men,exc_Women	1	32	Biological
1577	NCT04429555	inc_Heart_Diseases,inc_Asthma,exc_Bacterial_Infections,exc_Mycoses,exc_Virus_Diseases,exc_Dialysis,exc_Lung_Diseases	4	40	Drug
1578	NCT04429711	exc_Infections,exc_Extracorporeal_Membrane_Oxygenation,exc_Convulsive_Therapy|Shock,exc_Pharmaceutical_Preparations,exc_Pregnancy	4	100	Drug
1579	NCT04429763	inc_COVID-19,exc_Convulsive_Therapy|Shock,exc_Cancer,exc_Pregnant_Women,exc_Heart_Failure,exc_Bacterial_Infections	1	30	Biological
1580	NCT04429854	inc_Men,inc_Adult,inc_COVID-19,inc_Dyspnea,exc_Tracheostomy,exc_Pregnancy,exc_Cardiovascular_Infections,exc_Ventilation_Mechanical,exc_Intubation_Intratracheal	1	483	Biological
1581	NCT04429867	inc_Diabetes,inc_Hypertension,inc_Cardiovascular_Diseases,inc_Chronic_Kidney_Diseases,inc_Cancer,exc_Nasal_Cannula,exc_Men,exc_Women,exc_Glucosephosphate_Dehydrogenase_Deficiency,exc_Porphyrias,exc_Pregnancy,exc_Liver_Diseases	4	700	Drug
1584	NCT04430608	inc_COVID-19,inc_Diabetes,inc_Men	5	72	Device
1587	NCT04431453	inc_Gestational_Age,inc_Birth_Weight,inc_Weights,exc_Therapeutics,exc_Alanine_Transaminase,exc_Aspartate_Aminotransferases,exc_Pregnancy_Tests,exc_Pregnancy,exc_Women,exc_Renal_Replacement_Therapy,exc_Peritoneal_Dialysis	4	52	Drug
1588	NCT04431466	inc_Infections,inc_COVID-19,inc_ECOG,inc_Early_Warning_Score,exc_Women,exc_Pregnancy,exc_Aspartate_Aminotransferases	8	64	Drug
1589	NCT04431856	inc_Anxiety,inc_Depression,inc_Language_Fluency_English,exc_Mental_Disorder,exc_Bipolar_Disorder,exc_Schizophrenia,exc_Intellectual_Disability,exc_Psychotic_Disorders	1	68	Behavioral
1591	NCT04432051	inc_COVID-19,exc_COVID-19	5	100	Behavioral
1592	NCT04432103	inc_Body_Weight,inc_COVID-19	1	36	Biological
1593	NCT04432272	inc_COVID-19,exc_Women,exc_Pregnancy_Tests,exc_Cancer	1	500	Biological
1594	NCT04432298	inc_COVID-19,inc_Ventilation_Mechanical,inc_Extracorporeal_Membrane_Oxygenation,exc_Women,exc_Pregnancy,exc_COVID-19,exc_Humans,exc_Antibodies_Monoclonal_Murine-Derived	8	130	Drug
1595	NCT04432324	inc_Men,inc_L-Lactate_Dehydrogenase|L-Lactate_Dehydrogenase__Cytochrome_,inc_C-Reactive_Protein,exc_Chronic_Disease,exc_Fructose_Intolerance,exc_Myocardial_Infarction,exc_Stroke,exc_Deep_Vein_Thrombosis,exc_Pregnancy,exc_Devices	1	100	Biological
1598	NCT04432805	inc_Gestational_Age,inc_Pregnant_Women,exc_Women	1	160	Device
1603	NCT04432987	inc_Polymerase_Chain_Reaction,exc_Women,exc_Pregnancy	3	60	Drug
1604	NCT04433013	inc_Infections,inc_Pneumonia,exc_Cardiovascular_Infections,exc_Respiratory_Therapy,exc_Liver|Liver_Dysfunction,exc_Kidney_Diseases,exc_Diabetes,exc_Gout,exc_Nervous_System_Diseases,exc_Transplants,exc_HIV|HIV_Infections,exc_Women,exc_Pregnancy,exc_Mental_Disorder,exc_Drug_Therapy|Pharmaceutical_Preparations,exc_Food	4	300	Drug
1607	NCT04433078	inc_SARS_Virus,inc_Placebos,exc_SARS_Virus,exc_Doxycycline,exc_Tetracyclines,exc_Pregnancy,exc_Myasthenia_Gravis,exc_Clostridium_difficile|Clostridium_difficile_Infection,exc_Barbiturates,exc_Phenytoin,exc_Carbamazepine,exc_Warfarin,exc_Isotretinoin	4	20	Drug
1609	NCT04433546	inc_Men,inc_Women,exc_Ventilation_Mechanical,exc_Cardia,exc_Kidney_Diseases,exc_Hepatica,exc_Therapies_Investigational,exc_Antiviral_Agents,exc_Heart_Rate,exc_Liver|Liver_Dysfunction,exc_Oral_Surgical_Procedures,exc_Pregnancy,exc_Women	2	54	Drug
1611	NCT04433910	inc_COVID-19,exc_Therapeutics,exc_Pulmonary_Disease_Chronic_Obstructive,exc_Liver_Failure,exc_Bilirubin,exc_Plasma_Proteins,exc_Pregnancy,exc_Women	8	106	Drug
1612	NCT04433949	inc_COVID-19,inc_Severe_Acute_Respiratory_Syndrome,inc_Pneumonia,inc_Therapeutics,exc_Pregnancy	8	52	Other
1613	NCT04433988	exc_Pentoxifylline,exc_Gastrointestinal_Tract,exc_Seizures,exc_Cardia,exc_Intracranial_Hemorrhages	4	200	Drug
1616	NCT04434131	exc_Women,exc_Pregnancy_Tests,exc_Extracorporeal_Membrane_Oxygenation	4	30	Drug
1618	NCT04434248	inc_Men,inc_Women,inc_COVID-19,inc_Polymerase_Chain_Reaction,inc_Pneumonia,inc_Cough,inc_Administration_Oral,exc_Ribavirin,exc_Chloroquine,exc_Hydroxychloroquine,exc_Mefloquine,exc_Cardiovascular_Diseases,exc_Heart_Failure,exc_Angina_Unstable,exc_Myocardial_Infarction,exc_Heart_Valve_Diseases,exc_Pulmonary_Embolism,exc_Deep_Vein_Thrombosis,exc_Renal_Replacement_Therapy,exc_Hemodialysis,exc_Peritoneal_Dialysis,exc_Alanine_Transaminase,exc_Aspartate_Aminotransferases,exc_Cirrhosis,exc_Seizures,exc_Stroke,exc_Ischemic_Attack_Transient,exc_Brain_Neoplasms,exc_Neurologic_Dysfunction,exc_Kidney_Diseases,exc_Hepatica,exc_Gastrointestinal_Diseases,exc_Cancer,exc_Drug_Therapy,exc_HIV|HIV_Infections,exc_Women,exc_Pregnancy	0	330	Drug
1621	NCT04435015	inc_Men,inc_Women,inc_Intubation,exc_Pregnancy	2	200	Drug
1626	NCT04435184	inc_Men,inc_Women,inc_COVID-19,inc_Reverse_Transcriptase_Polymerase_Chain_Reaction,inc_Fever|Hyperthermia_Induced,inc_Pregnancy_Tests,exc_Ventilation_Mechanical,exc_Pregnancy,exc_International_Normalized_Ratio,exc_Partial_Thromboplastin_Time	2	40	Drug
1628	NCT04435314	inc_Men,inc_Women,inc_Pregnancy,inc_COVID-19,exc_COVID-19,exc_HIV|HIV_Infections,exc_T-Cell_Leukemia_Viruses_Human,exc_Hepatitis_C_Chronic,exc_Liver_Failure,exc_Kidney_Diseases,exc_Dialysis,exc_Antiviral_Agents,exc_Antiparasitic_Agents,exc_Radiation|Radiotherapy,exc_Transplants,exc_Women,exc_Pregnancy	8	200	Drug
1630	NCT04435353	inc_Respiratory_Distress_Syndrome_Adult,exc_Acute_Coronary_Syndrome,exc_Pulmonary_Embolism	1	200	Device
1631	NCT04435379	inc_Men,inc_Women,exc_Mycobacterium_tuberculosis|Tuberculosis,exc_Respiratory_Tract|Respiratory_Tract_Infections,exc_Fever|Hyperthermia_Induced,exc_Virus_Diseases,exc_Bacterial_Infections,exc_Vaccination,exc_Immunocompromised_Host,exc_Infections,exc_HIV,exc_Bone_Marrow_Transplantation,exc_Drug_Therapy,exc_Immunotherapy,exc_Radiotherapy,exc_Oral_Stage,exc_Prednisone,exc_Cancer,exc_Squamous_Cell_Cancer	1	2038	Biological
1632	NCT04435522	inc_Men,inc_Women,exc_Pregnancy,exc_Myocardial_Infarction,exc_Neurologic_Dysfunction,exc_HIV,exc_Kidney_Diseases,exc_Cytochrome_P-450_CYP3A_Inhibitors	2	16	Drug
1633	NCT04435587	exc_Fever|Hyperthermia_Induced,exc_Chronic_Kidney_Diseases,exc_Cardiovascular_Diseases,exc_Arrhythmias_Cardiac,exc_Diabetes,exc_Lymphocyte_Count,exc_Colchicine,exc_Cisapride,exc_Simvastatin,exc_Rifampin,exc_Pregnancy,exc_Women	4	80	Drug
1634	NCT04435717	exc_Immunomodulators,exc_Hepatitis_B|Hepatitis_B_virus,exc_Pregnancy	4	78	Drug
1635	NCT04435795	exc_Prednisone,exc_Steroids,exc_Inhalers,exc_Pregnancy,exc_Mycoses,exc_Bacterial_Infections	4	454	Drug
1636	NCT04435808	inc_Men,inc_Women,inc_COVID-19,exc_Anti-Arrhythmia_Agents,exc_Digoxin,exc_Cyclosporine,exc_Cimetidine,exc_Tamoxifen,exc_Antimalarials,exc_Chemoprevention,exc_Psoriasis,exc_Porphyrias,exc_Neutropenia,exc_Neutrophils,exc_Liver_Diseases,exc_Long_QT_Syndrome,exc_Therapies_Investigational,exc_Vaccine_Therapy	8	1	Drug
1637	NCT04436276	inc_Women,inc_Hyperlipoproteinemias,inc_Hypothyroidism,inc_Thiazides,exc_Temperature,exc_Cancer,exc_Carcinoma_Basal_Cell,exc_Nervous_System_Diseases,exc_Pulmonary_Disease_Chronic_Obstructive,exc_Emphysema,exc_Bronchitis_Chronic,exc_Idiopathic_Pulmonary_Fibrosis,exc_Pregnancy,exc_Heart_Failure,exc_Coronary_Artery_Disease,exc_Cardiomyopathies,exc_Hypertension,exc_Chronic_Kidney_Diseases,exc_Dialysis,exc_Thiazides	1	1045	Biological
1638	NCT04436458	inc_Therapeutics,inc_Pneumonia,inc_Diarrhea,exc_Ventilation_Mechanical	4	100	Drug
1639	NCT04436471	inc_Men,inc_Women,inc_Polymerase_Chain_Reaction,inc_Pregnancy_Tests,inc_HIV|HIV_Infections,inc_Hepatitis_B,inc_Syphilis,inc_Liver|Liver_Dysfunction,inc_Kidney_Diseases,inc_Cardiovascular_System,inc_Blood,inc_Central_Nervous_System|Central_Nervous_System_Infections,inc_Musculoskeletal_System,inc_Endocrine_System,exc_Immunosuppression,exc_Pregnancy,exc_Vaccination,exc_Vaccines	1	38	Biological
1642	NCT04437693	exc_Pregnancy,exc_Retinal_Diseases,exc_Macular_Degeneration,exc_Anemia_Aplastic,exc_Agranulocytosis,exc_Leukopenia,exc_Thrombocytopenia,exc_Glucosephosphate_Dehydrogenase_Deficiency,exc_Dermatitis,exc_Psoriasis,exc_Porphyrias,exc_Lung_Diseases,exc_Pneumonia,exc_Phenytoin,exc_Carbamazepine,exc_Phenobarbital,exc_Primidone,exc_Oxcarbazepine,exc_4-Quinolones|Quinolones,exc_Macrolides,exc_Antidepressive_Agents,exc_Thoracica,exc_Spine	4	500	Drug
1644	NCT04437719	exc_Pregnancy	3	100	Other
1645	NCT04437823	inc_Men,inc_Fever|Hyperthermia_Induced,exc_Pregnancy,exc_Women,exc_Penicillin|Penicillins,exc_Streptomycin,exc_Cancer,exc_Carcinoma_Basal_Cell,exc_Carcinoma_Squamous_Cell,exc_Melanoma,exc_Cancer_of_the_Uterine_Cervix,exc_HIV|HIV_Infections	1	20	Biological
1646	NCT04437875	inc_Men,inc_Women,inc_Polymerase_Chain_Reaction,inc_Pregnancy_Tests,inc_HIV|HIV_Infections,inc_Hepatitis_B,inc_Syphilis,inc_Liver|Liver_Dysfunction,inc_Kidney_Diseases,inc_Cardiovascular_System,inc_Blood,inc_Central_Nervous_System|Central_Nervous_System_Infections,inc_Musculoskeletal_System,inc_Endocrine_System,exc_Immunosuppression,exc_Pregnancy,exc_Vaccination,exc_Vaccines	1	38	Biological
1648	NCT04438057	inc_COVID-19,inc_Diarrhea,inc_Myalgia,inc_Hospitalization,exc_Myelodysplastic_Syndromes,exc_Renal_Insufficiency,exc_Hydroxychloroquine,exc_Pregnancy	1	150	Biological
1650	NCT04438694	inc_Communicable_Diseases|Disease,inc_Dyspnea,inc_Respiratory_Failure,inc_Shock_Septic,inc_Treatment_Failure,exc_Pregnancy,exc_Immune_System_Diseases	1	67	Biological
1651	NCT04438837	exc_Chloroquine,exc_Arrhythmias_Cardiac,exc_Pregnancy,exc_Flecainide,exc_Amiodarone,exc_Digoxin,exc_Procainamide,exc_Propafenone,exc_Thioridazine,exc_Pimozide	0	582	Drug
1652	NCT04438850	inc_Polymerase_Chain_Reaction,exc_Pregnancy,exc_Pregnancy_Tests,exc_Women,exc_Central_Nervous_System_Diseases,exc_Dialysis,exc_Warfarin,exc_Antiviral_Agents,exc_Hydroxychloroquine	0	102	Drug
1656	NCT04438980	inc_Polymerase_Chain_Reaction,inc_Hospital_Readmissions,inc_Interleukin-6,inc_Ferritins,exc_Glucocorticoids,exc_Immunosuppression,exc_Biopharmaceuticals,exc_Hypertension,exc_Manic_Disorder,exc_Cancer,exc_Pregnancy,exc_Procalcitonin,exc_Palliative_Care	4	72	Drug
1657	NCT04439006	inc_Cancer,inc_Anemia_Aplastic,inc_Polymerase_Chain_Reaction,inc_COVID-19,inc_Bilirubin,inc_Gilbert_Disease,inc_Alanine_Transaminase,inc_Aspartate_Aminotransferases,inc_Blood_Platelets,inc_Women,inc_Men,inc_Pregnancy,exc_Mycoses,exc_Phenprocoumon,exc_Cardiovascular_Diseases,exc_Arrhythmias_Cardiac,exc_Congestive_Heart_Failure,exc_Myocardial_Infarction,exc_Heart_Diseases,exc_Feeding_Disorders,exc_von_Willebrand_Diseases,exc_Hemophilia_A,exc_Stroke,exc_Intracranial_Hemorrhages,exc_Pharmaceutical_Preparations,exc_HIV,exc_Hepatitis_B,exc_Hepatitis_C,exc_Malabsorption_Syndromes,exc_Inflammatory_Bowel_Diseases	4	72	Other
1658	NCT04439045	exc_Kidney_Diseases,exc_Liver|Liver_Dysfunction,exc_Steroids,exc_Pregnancy,exc_Virus_Diseases,exc_Bacterial_Infections,exc_Body_Temperature,exc_Therapeutics,exc_Methotrexate,exc_Azathioprine,exc_Antimalarials,exc_BCG_Vaccine,exc_Infections	1	3626	Biological
1659	NCT04439071	inc_Men,inc_Adult,inc_Women,inc_Pregnancy_Tests,exc_Ventilation_Mechanical,exc_Bilirubin,exc_Lymphocyte_Count,exc_Hemoglobin_E|Hemoglobins,exc_Chronic_Kidney_Diseases,exc_Dialysis,exc_Glomerular_Filtration_Rate,exc_Steroids,exc_Dexamethasone,exc_Therapies_Investigational,exc_Pregnancy,exc_Excipients	4	380	Drug
1661	NCT04439825	inc_Men,inc_Cosmetics,inc_Therapeutics,exc_Men,exc_Antidepressive_Agents,exc_Depression,exc_Bipolar_Disorder,exc_Pregnancy,exc_Pharmaceutical_Preparations,exc_Therapeutics	4	45	Drug
1662	NCT04440007	exc_Respiratory_Failure,exc_Cardiopulmonary_Resuscitation,exc_Pregnancy,exc_Mycoses,exc_Virus_Diseases,exc_Infections,exc_Alanine_Transaminase,exc_Bilirubin,exc_Arrhythmias_Cardiac,exc_Myocardial_Infarction,exc_Congestive_Heart_Failure,exc_Therapeutics,exc_Cytochrome_P-450_CYP3A|Cytochrome_P-450_Enzyme_System,exc_Immunosuppression,exc_Janus_Kinase_Inhibitors,exc_Mental_Disorders	4	80	Drug
1663	NCT04441047	inc_Men,inc_Women,inc_Leukocytes,inc_Hemoglobin_E|Hemoglobins,inc_Blood_Platelets,inc_Alanine_Transaminase,inc_Aspartate_Aminotransferases,inc_Creatinine,inc_Alkaline_Phosphatase,inc_Bilirubin,inc_Prothrombin_Time,inc_Partial_Thromboplastin_Time,inc_Electrocardiography,exc_Immunosuppression,exc_Anti-Arrhythmia_Agents,exc_Pulse,exc_Pulmonary_Disease_Chronic_Obstructive,exc_Hypertension,exc_Mental_Disorders,exc_Cancer	4	40	Drug
1664	NCT04441385	inc_Men,inc_Women,inc_Four-Dimensional_Computed_Tomography,inc_Language_Tests,inc_Pregnancy,exc_Chronic_Kidney_Diseases,exc_Renal_Replacement_Therapy,exc_Liver_Diseases,exc_Pulmonary_Disease_Chronic_Obstructive,exc_Neoplasms,exc_HIV|HIV_Infections,exc_Hemoglobin_E|Hemoglobins,exc_Cardiovascular_Diseases,exc_Myocardial_Infarction,exc_Acute_Coronary_Syndrome,exc_Angioplasty,exc_Heart_Failure,exc_Arrhythmias_Cardiac,exc_Atrial_Fibrillation,exc_Pregnancy,exc_Pregnancy_Tests,exc_Therapies_Investigational,exc_Maraviroc	4	200	Drug
1665	NCT04441398	inc_Pregnancy,inc_Men,inc_Women,inc_COVID-19,exc_HIV|HIV_Infections,exc_T-Cell_Leukemia_Viruses_Human,exc_Hepatitis_C_Chronic,exc_Liver_Failure,exc_Kidney_Diseases,exc_Dialysis,exc_Therapeutics,exc_Antiviral_Agents,exc_Radiation|Radiotherapy,exc_Transplants,exc_Pregnancy,exc_Women	8	300	Drug
1666	NCT04441424	inc_Pneumonia	1	49	Biological
1669	NCT04441684	inc_Men,inc_Women	2	1800	Diagnostic Test
1671	NCT04441918	inc_Men,inc_Women,inc_Electrocardiography,inc_Pregnancy,exc_Infections,exc_COVID-19,exc_Hydroxychloroquine,exc_Leukocyte_Count,exc_Blood_Platelets,exc_Neutrophils,exc_Lymphocytes,exc_HIV|HIV_Infections,exc_Transplantation,exc_Heart,exc_Liver|Liver_Dysfunction,exc_Kidney_Diseases,exc_Cancer|Carcinoma_in_Situ,exc_Gastrointestinal_Tract,exc_Hepatica,exc_Neurologic_Dysfunction,exc_Cardiovascular_Diseases,exc_Narcotics,exc_Food,exc_Pregnancy,exc_Women	1	40	Combination Product
1672	NCT04441996	inc_COVID-19,inc_SARS_Virus,inc_Cerebral_Palsy,inc_Fibrinogen,exc_Pregnant_Women,exc_Prisoners	1	20	Biological
1673	NCT04442048	inc_Therapeutics,inc_Lymphoma,inc_COVID-19,inc_Hypertension,inc_Diabetes,inc_Heart,inc_Heart_Failure,inc_Coronary_Artery_Disease,inc_Cardiomyopathies,inc_Pulmonary_Disease_Chronic_Obstructive,inc_Asthma,inc_Idiopathic_Pulmonary_Fibrosis,inc_Cystic_Fibrosis,inc_Liver_Cirrhosis,inc_Dialysis,inc_Immunotherapy,inc_Life_Expectancy,inc_Language_Fluency_French,exc_COVID-19,exc_Dyspnea,exc_Therapeutics,exc_Factive,exc_BCG_Vaccine,exc_BCG,exc_HIV,exc_Hepatitis_B,exc_Hepatitis_C,exc_Leukemia,exc_Pregnancy,exc_Immunosuppressive_Agents,exc_Adrenal_Cortex_Hormones,exc_Azathioprine,exc_Tacrolimus,exc_Cyclosporine,exc_Drug_Therapy	1	1500	Biological
1674	NCT04442087	inc_Occupational_Groups	1	400	Biological
1675	NCT04442152	inc_Women,inc_Access_Cellphone	1	1000	Behavioral
1677	NCT04442178	inc_Men,inc_Women,inc_Oxygen,inc_Infections,exc_Pregnancy,exc_Cancer,exc_Hepatitis_B,exc_Hepatitis_C,exc_HIV|HIV_Infections,exc_Hypoxia,exc_Steroids,exc_Hydrocortisone	2	48	Drug
1678	NCT04442191	inc_Infections,inc_Dyspnea,inc_Tachypnea,exc_Ventilators,exc_Transfusion-Related_Acute_Lung_Injury,exc_Anaphylaxis,exc_Asthma,exc_Emphysema,exc_Women,exc_Pregnancy,exc_Therapies_Investigational,exc_Respiratory_Distress_Syndrome_Adult	1	50	Biological
1679	NCT04442230	inc_Men,inc_Women,inc_Hysterectomy,inc_Salpingectomy,inc_Ovariectomy,inc_Vasectomy,inc_Intrauterine_Devices_Consent,exc_Pregnancy,exc_Women,exc_Pulse_Rate,exc_Pulmonary_Disease_Chronic_Obstructive,exc_Asthma,exc_Obesity,exc_Cardiovascular_Diseases,exc_Congestive_Heart_Failure,exc_Coronary_Artery_Disease,exc_Cardiomyopathies,exc_Hypertension,exc_Diabetes,exc_Dialysis,exc_Hepatitis_B_Chronic,exc_Alcoholic_Steatohepatitis,exc_Cirrhosis,exc_Anemia_Sickle_Cell,exc_Thalassemia,exc_Bell_Palsy,exc_Cleft_Palate,exc_Nasal_Polyps,exc_Hydroxychloroquine,exc_HIV|HIV_Infections,exc_Oral_Stage,exc_Antimetabolites,exc_Radiation|Radiotherapy,exc_Interleukin-3|Interleukin-4|Interleukins,exc_Interleukin-12,exc_Janus_Kinase_Inhibitors	1	96	Biological
1684	NCT04443270	exc_Heart_Diseases,exc_Arrhythmias_Cardiac,exc_Liver|Liver_Dysfunction,exc_Kidney_Diseases,exc_Chloroquine,exc_Psoriasis,exc_Creatinine,exc_Alanine_Transaminase,exc_Aspartate_Aminotransferases	0	200	Drug
1685	NCT04443673	exc_Pregnant_Women	7	82	Dietary Supplement
1686	NCT04443725	inc_Polymerase_Chain_Reaction,exc_Pharmaceutical_Preparations,exc_Liver_Diseases,exc_Cirrhosis,exc_Alanine_Transaminase|D-Alanine_Transaminase,exc_Aspartate_Aminotransferases,exc_Pregnancy,exc_Hepatitis_C,exc_Bone_Marrow_Transplantation,exc_Glucosephosphate_Dehydrogenase_Deficiency,exc_Glomerular_Filtration_Rate,exc_Psoriasis,exc_Porphyrias,exc_Digitalis,exc_Flecainide,exc_Amiodarone,exc_Procainamide,exc_Propafenone,exc_Long_QT_Syndrome,exc_Weights,exc_Epilepsy	4	100	Drug
1687	NCT04443868	inc_Men,inc_Women,inc_Access_Telephone,inc_Access_Tablet,inc_Access_Computer,inc_Dyspnea,inc_Condoms_Male_Consent,inc_Contraceptives_Oral_Hormonal,inc_Contraceptives_Oral_Combined_Consent,inc_Contraceptives_Patch_Consent,inc_Contraceptives_Vaginal_Rings_Consent,inc_Contraceptives_Injections_Consent,inc_Ligation_Tubal,inc_Cervical_Cap_Consent,inc_Intrauterine_Devices_Diaphragm,exc_Tracheostomy,exc_Laryngectomy,exc_Oxygen,exc_Nasal_Lavage,exc_Pregnancy,exc_COVID-19	4	50	Drug
1688	NCT04443881	inc_Pneumonia,inc_Ferritins,inc_Polymerase_Chain_Reaction,exc_Neutrophils,exc_Blood_Platelets,exc_Sepsis|Severe_Sepsis,exc_Pneumonia,exc_Hepatitis_B,exc_Hepatitis_C,exc_Pregnancy,exc_Kidney_Diseases,exc_Renal_Replacement_Therapy,exc_Hemodialysis,exc_Peritoneal_Dialysis,exc_Hypertension,exc_COVID-19	4	180	Drug
1689	NCT04444271	inc_Men,inc_Women,inc_Aged,inc_Shock_Septic	2	20	Drug
1690	NCT04444297	exc_Dyslexia	4	40	Other
1691	NCT04444323	inc_Sarcoma,inc_Cleft_Lip	4	50	Other
1694	NCT04444596	inc_COVID-19	5	100	Diagnostic Test
1696	NCT04444674	inc_HIV|HIV_Infections,inc_Pregnancy_Tests,inc_Vaccination,exc_Therapies_Investigational,exc_Angioedemas_Hereditary,exc_Pregnancy,exc_Cancer,exc_Carcinoma_Basal_Cell,exc_Cancer_of_the_Uterine_Cervix,exc_Feeding_Disorders,exc_Factor_V_Deficiency|Factor_VII_Deficiency|Factor_X_Deficiency,exc_Blood_Platelet_Disorders,exc_Venipuncture,exc_Asthma,exc_Gastrointestinal_Diseases,exc_Liver_Diseases,exc_Urinalysis,exc_Immunosuppression,exc_HIV|HIV_Infections	1	2130	Biological
1698	NCT04444700	inc_COVID-19,exc_Pregnancy,exc_Hemoglobin_E|Hemoglobins,exc_Platelet_Count,exc_Fibrinogen,exc_International_Normalized_Ratio,exc_Heparin_Low-Molecular-Weight,exc_Warfarin,exc_Dabigatran,exc_Rivaroxaban,exc_Hemorrhage,exc_Feeding_Disorders	8	462	Drug
1699	NCT04444986	inc_Blood_Pressure,inc_Glucose,inc_Bromisovalum|Urea,inc_Uric_Acid,inc_Creatinine,inc_Bilirubin,inc_Sodium,inc_Potassium,inc_Calcium,inc_Chlorides,inc_SGOT,inc_SGPT,inc_Alkaline_Phosphatase,inc_Proteins,inc_Urinalysis,exc_Asthma,exc_Cardiovascular_Infections,exc_Neurologic_Dysfunction,exc_Hepatica,exc_Gastrointestinal_Tract,exc_Kidney_Diseases,exc_Metabolism,exc_Mental_Disorders,exc_Porphyrias,exc_Hypotension_Orthostatic,exc_Vitamins,exc_Heparin,exc_Hepatitis_B,exc_Hepatitis_C,exc_HIV|HIV_Infections,exc_Vegetarians	4	30	Drug
1700	NCT04445220	exc_Women,exc_Pregnancy,exc_Extracorporeal_Membrane_Oxygenation,exc_Liver_Diseases,exc_Hepatorenal_Syndrome,exc_Antiviral_Agents,exc_Adrenal_Cortex_Hormones,exc_Hydroxychloroquine,exc_Azithromycin,exc_Cancer,exc_Therapeutics,exc_Platelet_Count	1	22	Biological
1701	NCT04445246	inc_Polymerase_Chain_Reaction,inc_Noninvasive_Ventilation,inc_Hypoxemia,exc_Pregnancy,exc_Pregnancy_Tests,exc_Ventilation_Mechanical,exc_Iloprost	4	40	Drug
1703	NCT04445272	inc_Polymerase_Chain_Reaction,exc_Antibodies_Monoclonal,exc_Infections,exc_Tuberculosis,exc_Pregnancy,exc_Pregnancy_Tests	4	500	Drug
1704	NCT04445285	inc_Men,inc_Ventilation_Mechanical	2	44	Drug
1705	NCT04445311	exc_Pregnancy,exc_Ivermectin	4	100	Drug
1706	NCT04445324	inc_Schizophrenia,inc_Psychotic_Disorders,inc_Anxiety,inc_Mood_Disorders	1	30	Behavioral
1707	NCT04445337	inc_COVID-19,inc_Heart_Failure,inc_Arrhythmias_Cardiac,exc_Heart_Failure,exc_COVID-19,exc_Extracorporeal_Membrane_Oxygenation	8	10	Procedure
1708	NCT04445376	inc_COVID-19,exc_Heart_Failure,exc_Aortic_Valve_Stenosis,exc_Arrhythmias_Cardiac,exc_Angina_Unstable,exc_Cardiomyopathy_Hypertrophic	8	20	Other
1709	NCT04445389	inc_Men,exc_Immunoglobulin_E|Immunoglobulin_Therapy|Immunoglobulins,exc_Antipsychotic_Agents,exc_Narcotic_Analgesics,exc_Vaccine_Therapy,exc_Antibiotics,exc_Guillain-Barre_Syndrome,exc_Asthma,exc_Pneumonia,exc_Endocrine_System,exc_Diabetes,exc_Hyperlipidemias,exc_Cardiovascular_Infections,exc_Hypertension,exc_Musculoskeletal_System,exc_Immune_System,exc_Hemophilia_A,exc_Anticoagulants,exc_COVID-19,exc_Immunosuppressive_Agents,exc_Pregnancy,exc_Women	4	210	Drug
1710	NCT04445454	inc_Men,inc_Ferritins,inc_Women,inc_Lidocaine,inc_Communicable_Diseases|Disease,inc_HIV|HIV_Infections,exc_Pregnancy,exc_Women,exc_Extracorporeal_Membrane_Oxygenation,exc_Life_Expectancy,exc_Bone_Marrow_Transplantation,exc_Immunosuppression,exc_Secondary_Infections,exc_Cancer,exc_Mental_Disorder,exc_COVID-19	1	20	Biological
1711	NCT04445467	inc_Women,inc_Men,inc_Pregnancy_Tests,inc_Therapeutics,exc_Pregnancy,exc_Dialysis	2	190	Drug
1714	NCT04445623	exc_Neoplasms,exc_Pregnancy,exc_Heparin,exc_Stroke,exc_Ischemic_Attack_Transient,exc_Liver_Failure	4	128	Drug
1715	NCT04445935	inc_Ventilation_Mechanical,exc_Pregnancy,exc_Drug_Therapy|Pharmaceutical_Preparations	4	100	Drug
1717	NCT04446065	inc_COVID-19,inc_Pregnancy,inc_Women,exc_Women,exc_Pregnancy,exc_Green_Tea,exc_Pharmaceutical_Preparations,exc_Liver_Diseases,exc_Therapeutics	8	524	Drug
1718	NCT04446104	exc_COVID-19,exc_Cardia,exc_Retinal_Diseases,exc_Insulin,exc_Diabetes,exc_Depression,exc_Alcohols,exc_Kidney_Diseases,exc_Hepatica,exc_Glucosephosphate_Dehydrogenase_Deficiency,exc_Hyperthyroidism,exc_Iodine,exc_Pharynx,exc_Eye,exc_Lip,exc_Urticaria,exc_Azithromycin,exc_Amitriptyline,exc_Cimetidine,exc_Citalopram,exc_Nortriptyline,exc_Pantoprazole,exc_Arrhythmias_Cardiac	4	4257	Drug
1721	NCT04446377	inc_Temperature,inc_Diarrhea,inc_Women,inc_Therapeutics,inc_Hysterectomy,inc_Follicle_Stimulating_Hormone,inc_Men,inc_Orchiectomy,exc_Alanine_Transaminase|D-Alanine_Transaminase,exc_Aspartate_Aminotransferases,exc_Therapeutics,exc_Cancer,exc_Cardiovascular_Diseases,exc_Myocardial_Infarction,exc_Angina_Unstable,exc_Peripheral_Vascular_Diseases,exc_Antihypertensive_Agents,exc_Gastrointestinal_Diseases,exc_Exocrine_Pancreatic_Insufficiency,exc_Malabsorption_Syndromes,exc_Inflammatory_Bowel_Diseases,exc_Pregnancy,exc_Cytochrome_P-450_CYP3A4,exc_Warfarin,exc_Tolbutamide,exc_Phenytoin,exc_Mental_Disorder	4	142	Drug
1722	NCT04446429	inc_Men,exc_Hypothyroidism	2	381	Drug
1726	NCT04447235	inc_Cancer,inc_Hematologic_Diseases,inc_Hemoglobin_E|Hemoglobins,inc_Platelet_Count,inc_Bilirubin,inc_Gilbert_Disease,inc_Aspartate_Aminotransferases,exc_Angiotensin-Converting_Enzyme_Inhibitors,exc_Angiotensin_Receptor_Antagonists,exc_Potassium,exc_Pregnancy,exc_Ivermectin	4	176	Drug
1727	NCT04447404	inc_Acute_Kidney_Injury,exc_Hemodialysis,exc_Peritoneal_Dialysis,exc_Hepatorenal_Syndrome,exc_Ascites,exc_Hepatic_Encephalopathy,exc_Kidney_Diseases,exc_Pregnancy,exc_Women	4	80	Drug
1728	NCT04447469	inc_Four-Dimensional_Computed_Tomography,exc_Extracorporeal_Membrane_Oxygenation,exc_Anakinra,exc_Alkylating_Agents,exc_Cyclosporine,exc_Azathioprine,exc_Cyclophosphamide,exc_Mycophenolate_Mofetil,exc_Immunosuppressive_Agents,exc_Electrocardiogram	4	573	Drug
1729	NCT04447534	exc_Chloroquine	0	200	Drug
1731	NCT04447781	inc_Wolff-Parkinson-White_Syndrome,inc_Electrocardiography,inc_Contraceptives_Injections_Consent,inc_Condoms_Consent,inc_Cervical_Cap_Consent,inc_Intrauterine_Devices_Diaphragm,inc_Vaginal_Spermicides_Consent,inc_Women,inc_Men,exc_Pregnancy,exc_COVID-19,exc_Middle_East_Respiratory_Syndrome,exc_Severe_Acute_Respiratory_Syndrome,exc_Asthma,exc_Pulmonary_Disease_Chronic_Obstructive,exc_Hypertension,exc_Cancer,exc_Cardiovascular_Diseases,exc_Myocardial_Infarction,exc_Congestive_Heart_Failure,exc_Cardiomyopathies,exc_Arrhythmias_Cardiac,exc_Diabetes,exc_Immunoglobulin_E|Immunoglobulin_Therapy|Immunoglobulins,exc_Immunosuppression,exc_Therapeutics,exc_Oral_Stage,exc_Antirheumatic_Agents,exc_Azathioprine,exc_Cyclophosphamide,exc_Cyclosporine,exc_Methotrexate,exc_Tumor_Necrosis_Factor_Inhibitors,exc_Infliximab,exc_Adalimumab,exc_Etanercept,exc_Bone_Marrow_Transplantation,exc_Defibrillators_Implantable	1	160	Biological
1732	NCT04447833	inc_Men,inc_Respiratory_Distress_Syndrome_Adult,inc_Pregnancy_Tests,inc_Women,exc_Cancer_of_the_Uterine_Cervix,exc_Pregnancy,exc_Women,exc_Therapeutics,exc_Feeding_Disorders,exc_Inflammatory_Bowel_Diseases,exc_Ulcer,exc_Hemophilia_A,exc_Stents,exc_Catheters,exc_Heart_Valves,exc_Tuberculosis,exc_Malaria,exc_Opportunistic_Infections,exc_Parasitic_Diseases,exc_Liver_Failure,exc_Burns,exc_Deep_Vein_Thrombosis,exc_Pulmonary_Embolism,exc_Dimethyl_Sulfoxide	4	9	Drug
1734	NCT04448119	inc_COVID-19,exc_Pregnancy,exc_Women,exc_Gout,exc_Liver_Cirrhosis	8	760	Drug
1739	NCT04448756	inc_Ventilation_Mechanical,inc_Extracorporeal_Membrane_Oxygenation,inc_Hospitalization,exc_Cardiovascular_Diseases,exc_Hypertension,exc_Diabetes,exc_Lung_Diseases_Obstructive,exc_Neurologic_Dysfunction,exc_COVID-19,exc_Pregnancy	4	150	Drug
1741	NCT04449276	inc_Men,inc_Women,inc_Oral_Stage,inc_Intrauterine_Devices_Consent,exc_COVID-19,exc_Therapies_Investigational,exc_Vaccine_Therapy,exc_Vaccines,exc_Immunosuppressive_Agents,exc_Immunosuppression,exc_HIV,exc_Hepatitis_B|Hepatitis_B_virus,exc_Hepatitis_C_virus,exc_Angioedema,exc_Aminoglycosides,exc_Rhinitis_Allergic_Seasonal,exc_Severe_Acute_Respiratory_Syndrome,exc_Middle_East_Respiratory_Syndrome,exc_Mental_Disorders,exc_Pulmonary_Disease_Chronic_Obstructive,exc_Asthma,exc_Dyspnea,exc_Oral_Stage,exc_Theophylline,exc_Ipratropium,exc_Biopharmaceuticals,exc_Cardiovascular_Diseases,exc_Congestive_Heart_Failure,exc_Cardiomyopathies,exc_Myocardial_Ischemia,exc_Stroke,exc_Peripheral_Arterial_Disease,exc_Pulmonary_Embolism,exc_Myocarditis,exc_Pericarditis,exc_Hypertension,exc_Diabetes,exc_Nervous_System_Diseases,exc_Cancer,exc_Women,exc_Pregnancy,exc_Anaphylaxis,exc_Feeding_Disorders	1	284	Biological
1742	NCT04449380	inc_X-Ray_Therapy|X-Rays,inc_Pneumonia,exc_Pregnancy,exc_Women,exc_Suicidal_Ideation	4	126	Drug
1743	NCT04449588	inc_Men,inc_Women,inc_Pneumonia,inc_Oxygen,exc_Sepsis|Severe_Sepsis,exc_Pulmonary_Disease_Chronic_Obstructive,exc_Tuberculosis,exc_Myocardial_Infarction,exc_Liver_Diseases,exc_Kidney_Diseases,exc_Renal_Insufficiency,exc_Immunoglobulin_G4-Related_Disease,exc_Cancer,exc_Bone_Marrow_Transplantation,exc_Therapeutics,exc_Cyclosporine,exc_Tacrolimus,exc_Everolimus,exc_Sirolimus,exc_Mycophenolate_Mofetil,exc_Pregnancy,exc_Women	4	368	Drug
1745	NCT04449718	inc_Heart_Diseases,inc_Diabetes,inc_Neoplasms,inc_Immunosuppression,exc_Severe_Acute_Respiratory_Syndrome,exc_Dialysis,exc_Creatinine	4	240	Dietary Supplement
1747	NCT04449965	inc_Hospitalization,exc_Iodine,exc_Betadine,exc_Thyroid_Carcinoma,exc_Hyperthyroidism,exc_Hypothyroidism,exc_Pregnancy	4	81	Drug
1748	NCT04450004	inc_Vaccination,inc_Access_Telephone,inc_Men,inc_Women,inc_Hysterectomy,inc_Pregnancy,inc_Ovulation,inc_Oral_Stage,inc_Contraceptives_Implant_Consent,exc_Vaccination,exc_Pulmonary_Disease_Chronic_Obstructive,exc_Asthma,exc_Cardiovascular_Infections,exc_Coronary_Artery_Disease,exc_Congestive_Heart_Failure,exc_Kidney_Diseases,exc_Diabetes,exc_Fatigue_Syndrome_Chronic,exc_Fibromyalgia,exc_X-Linked_Combined_Immunodeficiency_Diseases,exc_HIV,exc_Hepatitis_B,exc_Hepatitis_C,exc_Cancer,exc_Arthritis_Rheumatoid,exc_Lupus_Erythematosus_Systemic,exc_Multiple_Sclerosis,exc_Psoriasis,exc_Therapeutics,exc_Pharmaceutical_Preparations,exc_Endophthalmitis,exc_Antibiotics_Cytotoxic,exc_Antibiotics_Antineoplastic,exc_Vaccine_Therapy,exc_COVID-19,exc_Antiviral_Agents,exc_Histamine_Antagonists,exc_Analgesics_Opioid,exc_Tobacco,exc_Plants,exc_Plant_Components,exc_Fruit,exc_Nuts,exc_Guillain-Barre_Syndrome	1	180	Biological
1750	NCT04451174	inc_Polymerase_Chain_Reaction,exc_Pregnancy,exc_Ventilation_Mechanical,exc_Hepatitis_C,exc_Chronic_Kidney_Diseases	4	184	Drug
1751	NCT04451239	exc_Communicable_Diseases|Disease	4	12	Drug
1752	NCT04451291	inc_COVID-19,inc_Respiratory_Distress_Syndrome_Adult,inc_Cardia,inc_Ventilation_Mechanical,exc_Life_Expectancy,exc_Extracorporeal_Membrane_Oxygenation,exc_Pulmonary_Embolism,exc_Deep_Vein_Thrombosis,exc_Dimethyl_Sulfoxide,exc_Stroke,exc_Heart_Diseases,exc_Myocardial_Infarction,exc_Angina_Unstable,exc_Lung_Diseases,exc_Hypertension,exc_Cancer,exc_Cryotherapy,exc_Immunosuppression,exc_Therapeutics,exc_Transplant_Recipients,exc_Pregnancy,exc_Neutrophils,exc_Blood_Platelets	1	20	Biological
1755	NCT04451889	inc_Pulmonary_Disease_Chronic_Obstructive,inc_Pneumonia,inc_Sarcoidosis_Pulmonary,inc_Idiopathic_Interstitial_Pneumonias,inc_Alveolitis_Extrinsic_Allergic,inc_Pulmonary_Eosinophilia,inc_Hemochromatosis,inc_Histiocytosis_Langerhans-Cell,inc_Respiratory_Failure,exc_Pregnancy,exc_Bronchoscopy,exc_Hematopoietic_System	1	15	Device
1757	NCT04452097	inc_Men,inc_Women,inc_Aged,inc_Polymerase_Chain_Reaction,exc_Pregnancy,exc_Adrenal_Cortex_Hormones,exc_Extracorporeal_Membrane_Oxygenation,exc_Heparin_Low-Molecular-Weight,exc_Serum_Albumin_Human	1	39	Biological
1758	NCT04452318	inc_Weights,inc_COVID-19,exc_COVID-19,exc_Respiratory_Therapy	8	2000	Drug
1760	NCT04452435	exc_Therapies_Investigational,exc_Noninvasive_Ventilation,exc_Pulmonary_Disease_Chronic_Obstructive,exc_Therapeutics,exc_Adrenal_Cortex_Hormones,exc_Hepatitis_B_Surface_Antigens,exc_Pregnancy_Tests,exc_Cancer,exc_Carcinoma_Basal_Cell,exc_Cervical_Intraepithelial_Neoplasia|Cervical_Intraepithelial_Neoplasia_Grade_III,exc_Rifampin,exc_Phenytoin,exc_Hypericum_perforatum,exc_Phenobarbital,exc_Rifabutin,exc_Carbamazepine,exc_Anti-HIV_Agents,exc_Warfarin,exc_Pregnancy,exc_Women,exc_Men	4	106	Drug
1761	NCT04452474	exc_Blood_Cell_Count,exc_Platelet_Count,exc_Alanine_Transaminase,exc_Aspartate_Aminotransferases,exc_Arterial_Pressure,exc_Therapeutics,exc_Diverticulitis,exc_Biopharmaceuticals,exc_Tumor_Necrosis_Factor-a__TNF-a__Inhibitors,exc_Methotrexate,exc_Janus_Kinase_Inhibitors,exc_Pregnancy	4	376	Drug
1763	NCT04452565	inc_COVID-19,inc_Electrocardiogram,inc_Blood_Count_Complete,inc_Magnesium,inc_Pregnancy,inc_Men,inc_Women,inc_Intrauterine_Devices_Consent,exc_Atazanavir,exc_Dexamethasone,exc_Antiviral_Agents,exc_Angina_Unstable,exc_Congestive_Heart_Failure,exc_Myocardial_Infarction,exc_Women,exc_Arrhythmias_Cardiac,exc_Pulmonary_Valve_Insufficiency,exc_Epilepsy,exc_Drug_Therapy,exc_Chronic_Kidney_Diseases,exc_Dialysis,exc_Porphyrias,exc_Myasthenia_Gravis,exc_Pregnancy,exc_Bilirubin,exc_Magnesium,exc_Calcium,exc_Potassium	4	525	Drug
1767	NCT04452669	exc_Epoprostenol	4	20	Drug
1770	NCT04452773	exc_COVID-19,exc_Pregnancy,exc_Virus_Diseases,exc_Bacterial_Infections,exc_Vaccination,exc_HIV,exc_Bone_Marrow_Transplantation,exc_Drug_Therapy,exc_Lymphopenia,exc_Prednisone,exc_Cancer,exc_Chloroquine,exc_Probiotics	0	315	Dietary Supplement
1771	NCT04452799	exc_Feeding_Disorders	4	100	Drug
1772	NCT04452812	inc_COVID-19,inc_Critical_Illness,inc_Lactate,inc_Sequential_Organ_Failure_Assessment_Scores,inc_Respiratory_Failure,exc_Pregnancy_Tests,exc_Treatment_Protocols	1	15	Biological
1774	NCT04453371	inc_C-Reactive_Protein,exc_Pregnancy,exc_Norepinephrine,exc_Glomerular_Filtration_Rate,exc_Stroke,exc_Hemorrhage,exc_Delivery_Obstetric,exc_Stomach_Ulcer,exc_Duodenal_Ulcer,exc_Liver_Failure,exc_Liver_Cirrhosis,exc_Hypertension,exc_Hepatitis|Hepatitis_A|Hepatitis_E,exc_Cancer	4	50	Drug
1775	NCT04453384	inc_Men,inc_Women,inc_Four-Dimensional_Computed_Tomography,exc_COVID-19,exc_Extracorporeal_Membrane_Oxygenation,exc_Kidney_Diseases,exc_Liver_Cirrhosis,exc_Women,exc_Pregnancy_Tests,exc_Bacterial_Infections	2	368	Drug
1776	NCT04453475	inc_Therapeutics,exc_Dementia	1	1230	Behavioral
1777	NCT04453488	exc_COVID-19,exc_Pregnancy_Tests,exc_Virus_Diseases,exc_Bacterial_Infections,exc_Polymerase_Chain_Reaction,exc_Vaccination,exc_Influenza_Vaccines,exc_HIV,exc_Bone_Marrow_Transplantation,exc_Drug_Therapy,exc_Lymphopenia,exc_Prednisone,exc_Cancer,exc_Chloroquine,exc_Vaccine_Therapy	1	315	Biological
1781	NCT04453657	inc_Access_Tablet,inc_Access_Computer	1	270	Device
1783	NCT04453774	exc_Palliative_Care	1	1000	Device
1784	NCT04453852	inc_Men,inc_Diagnosis_Dual__Psychiatry_,inc_Leukocytes,inc_Hemoglobin_E|Hemoglobins,inc_Blood_Platelets,inc_Alanine_Transaminase,inc_Bilirubin,inc_Aspartate_Aminotransferases,inc_Creatinine,inc_Women,inc_Urine,exc_Immunosuppression,exc_Therapeutics,exc_Radiation|Radiotherapy,exc_Cancer_of_Skin,exc_HIV,exc_Hepatitis_B,exc_Hepatitis_C,exc_Insect_Stings,exc_Vaccine_Therapy,exc_Guillain-Barre_Syndrome,exc_Vaccination,exc_Schizophrenia,exc_Diagnosis_Psychiatric,exc_Mental_Disorders,exc_Oral_Stage,exc_COVID-19,exc_Women	1	40	Biological
1787	NCT04454307	exc_Chronic_Kidney_Diseases,exc_Pregnant_Women,exc_Women,exc_Immunocompromised_Host,exc_Cancer,exc_Cardiovascular_Diseases,exc_Diabetes,exc_Asthma,exc_Pulmonary_Disease_Chronic_Obstructive,exc_Hydroxychloroquine,exc_Glucosephosphate_Dehydrogenase_Deficiency	0	100	Drug
1790	NCT04454398	inc_Polymerase_Chain_Reaction,exc_COVID-19,exc_Pregnancy,exc_Women,exc_Therapeutics,exc_Dexamethasone	1	33	Biological
1791	NCT04454606	exc_Exercise|Exercise_Therapy	1	43	Device
1792	NCT04455308	inc_Chilblains	4	269	Diagnostic Test
1793	NCT04455360	inc_Ventilation_Mechanical,exc_Injuries_Acute_Brain,exc_Cognition|Cognitive_Behavioral_Therapy|Cognitive_Dysfunction	6	26	Other
1795	NCT04455815	inc_COVID-19,inc_Fever|Hyperthermia_Induced,exc_Potassium,exc_Alanine_Transaminase,exc_Aspartate_Aminotransferases,exc_Alkaline_Phosphatase,exc_Mild_Cognitive_Impairment,exc_Platelet_Count,exc_Women,exc_Pregnancy,exc_Serum,exc_Intrauterine_Devices_Consent,exc_Men,exc_Cardiovascular_Diseases,exc_Therapeutics,exc_Angina_Unstable,exc_Myocardial_Infarction,exc_Heart_Valve_Diseases,exc_Lactose_Intolerance	8	389	Drug
1796	NCT04455958	inc_Cancer,inc_Therapeutics,inc_Infections,inc_Chimeric_Antigen_Receptor_Therapy,inc_Tuberculosis,inc_Osteomyelitis,inc_Pregnancy,inc_Women,inc_Aspartate_Aminotransferases,inc_Alanine_Transaminase,inc_Bilirubin,inc_Creatinine,exc_HIV,exc_Pharmaceutical_Preparations,exc_Heart_Diseases,exc_Cytochrome_P-450_CYP3A4,exc_Ketoconazole,exc_Itraconazole,exc_Clarithromycin,exc_Indinavir,exc_Nelfinavir,exc_Saquinavir,exc_Cytochrome_P-450_CYP3A,exc_Rifampin,exc_Phenytoin,exc_Carbamazepine,exc_Phenobarbital,exc_Hypericum_perforatum,exc_Women	4	75	Drug
1798	NCT04456049	inc_COVID-19,inc_Hypertension,inc_Diabetes,inc_Cardiovascular_Diseases,inc_Pulmonary_Disease_Chronic_Obstructive,inc_Cancer,inc_Neutrophils,inc_Blood_Platelets,inc_Bilirubin,exc_Inpatients,exc_Antiviral_Agents,exc_Prostate_Cancer,exc_Cardiovascular_Diseases,exc_Myocardial_Infarction,exc_Angina_Unstable,exc_Tachycardia_Ventricular,exc_Ventricular_Fibrillation,exc_Torsades_de_Pointes,exc_Hypertension,exc_Deep_Vein_Thrombosis,exc_Pulmonary_Embolism,exc_Cerebrovascular_Disorders,exc_HIV|HIV_Infections,exc_Hepatitis_B,exc_Hepatitis_C,exc_Seizures,exc_Warfarin,exc_Prednisone	4	90	Drug
1800	NCT04456088	inc_Men,inc_Women,exc_Intubation,exc_Ventilation_Mechanical,exc_Tracheostomy,exc_Respiratory_Distress_Syndrome_Adult,exc_Pregnancy,exc_Pregnancy_Tests,exc_X-Linked_Combined_Immunodeficiency_Diseases,exc_Ventricular_Dysfunction_Left|Ventricular_Function_Left,exc_Hypertension,exc_Epistaxis,exc_Hemoptysis,exc_Anemia,exc_Thrombocytopenia,exc_Blood_Platelets,exc_Thalassemia,exc_Anemia_Sickle_Cell	1	50	Combination Product
1802	NCT04456153	exc_Women,exc_Atovaquone,exc_Rifampin,exc_HIV|HIV_Infections,exc_Therapeutics	4	60	Drug
1803	NCT04456361	inc_Respiratory_Distress_Syndrome_Adult,inc_Multiple_Myeloma,inc_Humans|Men,inc_Hormonal_Contraception_Consent,inc_Therapeutics,exc_Therapeutics,exc_Diabetes,exc_Chronic_Kidney_Diseases,exc_HIV	1	9	Biological
1804	NCT04456413	exc_Prednisone,exc_Pneumonia	1	306	Biological
1805	NCT04456452	inc_Men,inc_Women,exc_Therapeutics,exc_Pulmonary_Disease_Chronic_Obstructive,exc_Kidney_Diseases,exc_Cirrhosis,exc_Transplants,exc_Serum_Albumin_Human,exc_Pregnancy	1	10	Biological
1807	NCT04456595	exc_Pregnancy,exc_Women,exc_Neurologic_Dysfunction,exc_Cardia,exc_Hepatica,exc_Therapeutics,exc_Neoplasms,exc_Carcinoma_Basal_Cell,exc_Cognition|Cognitive_Behavioral_Therapy|Cognitive_Dysfunction,exc_Mental_Disorders,exc_Radiation|Radiotherapy,exc_Adrenal_Cortex_Hormones,exc_Immunoglobulins|Immunoglobulins_Intravenous,exc_Vaccination,exc_Vaccines_Inactivated,exc_Feeding_Disorders,exc_Factor_V_Deficiency|Factor_VII_Deficiency|Factor_X_Deficiency,exc_Blood_Platelet_Disorders,exc_Venipuncture	1	13060	Biological
1809	NCT04457349	inc_Treatment_Failure	4	10	Procedure
1810	NCT04457388	exc_Pregnancy,exc_Women,exc_Personality_Disorders,exc_Cancer	4	18	Other
1812	NCT04457609	inc_Bronchoalveolar_Lavage,inc_Leukopenia,inc_Lymphopenia,exc_Cancer,exc_Pregnancy,exc_Pregnancy_Tests	4	40	Drug
1813	NCT04457726	inc_COVID-19,inc_Dyspnea,inc_Respiratory_Failure,inc_Cardiovascular_Diseases,inc_Diabetes,inc_Obesity,inc_Kidney_Diseases,inc_Liver_Diseases,exc_Disease_Progression,exc_Steroids,exc_Pregnancy	1	18	Biological
1814	NCT04457817	inc_COVID-19,exc_Pregnancy	5	100	Device
1815	NCT04458246	inc_Inflammatory_Bowel_Diseases,inc_Hepatitis_Autoimmune,inc_Liver_Transplantation,inc_Lupus_Erythematosus_Systemic,inc_Dermatomyositis_Childhood_Type,inc_Arthritis_Juvenile,exc_COVID-19	4	140	Other
1816	NCT04458298	inc_SARS_Virus,inc_Respiratory_Therapy,inc_Respiratory_Distress_Syndrome_Adult,inc_Fever|Hyperthermia_Induced,exc_Pulmonary_Disease_Chronic_Obstructive,exc_Oxygen,exc_Ventilation_Mechanical,exc_Myocardial_Infarction,exc_Extracorporeal_Membrane_Oxygenation,exc_Renal_Dialysis,exc_Kidney_Diseases,exc_Janus_Kinase_Inhibitors,exc_Adrenal_Cortex_Hormones	4	24	Drug
1818	NCT04458363	inc_COVID-19,inc_Pregnancy,exc_Pregnancy	5	50	Biological
1819	NCT04458519	inc_Men,inc_Oxygen,inc_Nasal_Lavage,inc_Email,exc_Asthma,exc_Pulmonary_Disease_Chronic_Obstructive,exc_Bronchiectasis,exc_Cystic_Fibrosis,exc_Hypertension,exc_Cardiovascular_Diseases,exc_Diabetes,exc_Hypogammaglobulinemia,exc_Common_Variable_Immunodeficiency,exc_Prednisone,exc_Imuran,exc_Tumor_Necrosis_Factor_Inhibitors,exc_Therapeutics,exc_Pregnancy,exc_Women,exc_Milk|Milk_Human	4	40	Other
1820	NCT04458948	inc_Respiratory_Therapy,inc_Life_Expectancy,inc_Pregnant_Women,inc_Pregnancy,inc_Therapeutics,exc_Prisoners,exc_Dialysis,exc_Men,exc_Women,exc_Chronic_Kidney_Diseases,exc_Glucosephosphate_Dehydrogenase_Deficiency,exc_Weights,exc_Digitek,exc_Procan,exc_Procanbid,exc_Propafenone	4	10000	Drug
1821	NCT04459247	exc_Noninvasive_Ventilation	4	30	Drug
1822	NCT04459286	exc_Pharmaceutical_Preparations,exc_Food,exc_Pregnancy,exc_Ventilation_Mechanical,exc_Alanine_Transaminase,exc_Aspartate_Aminotransferases	4	98	Drug
1823	NCT04459325	inc_Men,inc_Pneumonia,exc_Respiratory_Distress_Syndrome_Adult,exc_HIV|HIV_Infections,exc_Hepatitis_B,exc_Hepatitis_C,exc_Pregnancy_Tests,exc_Women,exc_Therapeutics,exc_Men	1	100	Biological
1826	NCT04459676	inc_Men,inc_Women,exc_Cancer,exc_Hematologic_Neoplasms,exc_Pregnancy,exc_Alanine_Transaminase,exc_Aspartate_Aminotransferases,exc_Bilirubin,exc_Therapeutics,exc_Ciprofloxacin,exc_Fluvoxamine,exc_Hematopoietic_Stem_Cell_Transplantation,exc_Kidney_Diseases,exc_Hemodialysis,exc_Acute_Kidney_Injury	2	100	Drug
1827	NCT04459702	inc_Men,inc_Women,inc_Polymerase_Chain_Reaction,exc_Polymerase_Chain_Reaction,exc_Pneumonia,exc_Tachypnea,exc_Dyspnea,exc_Temperature,exc_Pregnancy,exc_Women,exc_Weights,exc_Porphyrias,exc_Retinal_Diseases,exc_Hypoglycemia,exc_Glucosephosphate_Dehydrogenase_Deficiency,exc_Anemia,exc_Neutropenia,exc_Myasthenia_Gravis,exc_Macular_Degeneration,exc_Visual_Fields,exc_Liver_Diseases,exc_Psoriasis,exc_Torsades_de_Pointes,exc_Jaundice,exc_Therapeutics	4	200	Drug
1829	NCT04459962	inc_COVID-19	5	250	Diagnostic Test
1831	NCT04460014	inc_Stress_Disorders_Post-Traumatic,inc_Memory	1	164	Behavioral
1832	NCT04460027	inc_Language_Fluency_English,exc_Pregnancy	4	160	Other
1834	NCT04460183	inc_COVID-19,inc_Polymerase_Chain_Reaction,inc_Men,exc_Therapeutics,exc_Methemoglobinemia,exc_Asthma,exc_Bronchial_Spasm,exc_Tracheostomy,exc_Coronary_Artery_Disease	8	300	Drug
1836	NCT04460443	inc_COVID-19,exc_Sofosbuvir,exc_Ribavirin	8	60	Drug
1837	NCT04460534	inc_Men,exc_Dementia,exc_Psychotic_Disorders,exc_Consciousness_Disorders	4	100	Diagnostic Test
1840	NCT04460651	inc_Anesthesiologists,inc_Nurses,inc_Dentists,exc_COVID-19,exc_Women,exc_Pregnancy,exc_Eicosapentaenoic_Acid,exc_Hemorrhagic_Disorders	4	2000	Drug
1842	NCT04460690	inc_Language_Fluency_English,exc_Visual_Impairment,exc_Hearing_Loss	1	10000	Device
1843	NCT04461340	inc_Lymphopenia,exc_Dyspnea,exc_Respiratory_Failure,exc_Shock_Septic,exc_Pregnancy,exc_Women,exc_Sirolimus,exc_Glomerular_Filtration_Rate,exc_Liver_Cirrhosis,exc_Mycoses,exc_Antibiotics_Antifungal,exc_Diltiazem,exc_Verapamil,exc_Nicardipine,exc_Phenytoin,exc_Phenobarbital,exc_Rifampin,exc_Carbamazepine	4	40	Drug
1844	NCT04461353	inc_Men,inc_Hysterectomy,inc_Ligation_Tubal,inc_Ovariectomy,inc_Women,exc_Wheezing,exc_Asthma,exc_Pulmonary_Disease_Chronic_Obstructive,exc_COVID-19,exc_Therapeutics,exc_HIV,exc_Hepatitis_A,exc_Hepatitis_B,exc_Hepatitis_C,exc_Bronchial_Spasm,exc_Contraceptives_Oral_Combined_Consent,exc_Quinolines,exc_Hydroxychloroquine,exc_Chloroquine,exc_Primaquine,exc_Quinine,exc_Glucosephosphate_Dehydrogenase_Deficiency,exc_Long_QT_Syndrome,exc_Obesity	0	12	Drug
1845	NCT04461379	exc_Immunosuppression,exc_Hydroxychloroquine,exc_Azithromycin,exc_Ivermectin,exc_Drug_Therapy,exc_Pregnancy,exc_Fever|Hyperthermia_Induced,exc_Vaccine_Therapy,exc_Cancer,exc_Lymphoma,exc_Steroids	1	908	Biological
1846	NCT04461925	inc_Men,inc_Women,inc_Aged,inc_COVID-19,inc_Pneumonia,inc_Dyspnea,inc_Noninvasive_Ventilation,exc_Men,exc_Women,exc_Aged,exc_Pregnancy,exc_Psychotic_Disorders,exc_HIV|HIV_Infections,exc_Syphilis,exc_Noninvasive_Ventilation	8	30	Procedure
1850	NCT04462757	inc_COVID-19,exc_Therapeutics,exc_Neutropenia,exc_Latent_Tuberculosis,exc_Cancer,exc_Anakinra,exc_Adrenal_Cortex_Hormones,exc_Pregnancy	8	5	Drug
1851	NCT04462783	inc_COVID-19,exc_Prisoners,exc_Palliative_Care,exc_Pregnant_Women	7	200	Other
1852	NCT04462848	inc_Heart_Diseases,inc_COVID-19,inc_Infections,inc_Women,inc_Pregnancy,exc_Fever|Hyperthermia_Induced,exc_Pruritus,exc_Chills,exc_Women	1	30	Biological
1853	NCT04463004	inc_Hypoxia,exc_X-Linked_Combined_Immunodeficiency_Diseases,exc_Neutropenia,exc_Bone_Marrow_Transplantation,exc_Cancer,exc_Lung_Diseases,exc_Asthma,exc_Pulmonary_Disease_Chronic_Obstructive,exc_Hepatitis_B,exc_Hepatitis_C,exc_Mycoses,exc_Influenza_Human,exc_Kidney_Diseases,exc_Anakinra,exc_Receptors_Interleukin|Receptors_Interleukin-3|Receptors_Interleukin-4,exc_Alkylating_Agents,exc_Cyclosporine,exc_Azathioprine,exc_Cyclophosphamide,exc_Mycophenolate_Mofetil,exc_Women,exc_Pregnancy,exc_Immunosuppression,exc_Hysterectomy,exc_Contraceptives_Injections_Consent	4	60	Drug
1854	NCT04463264	inc_Men,inc_Women,exc_Pregnant_Women,exc_Women,exc_Pneumonia,exc_Lactose	7	135	Drug
1855	NCT04463420	inc_Dyspnea,exc_HIV|HIV_Infections,exc_Cancer,exc_Drug_Therapy,exc_Hospitalization,exc_Heart,exc_Kidney_Diseases,exc_Liver_Failure,exc_Pregnancy,exc_Women,exc_Diarrhea	4	224	Drug
1856	NCT04463472	exc_COVID-19,exc_Anaphylaxis,exc_Kidney_Diseases,exc_Respiratory_Therapy,exc_Liver|Liver_Dysfunction,exc_Convulsions,exc_Epilepsy,exc_X-Linked_Combined_Immunodeficiency_Diseases,exc_Congenital_Immunodeficiency_Diseases,exc_Asthma,exc_Condoms_Consent,exc_Vasectomy,exc_Ligation_Tubal,exc_Intrauterine_Devices_Diaphragm,exc_Intrauterine_Devices_Consent,exc_Vaginal_Spermicides_Consent,exc_Women,exc_Pregnancy,exc_Vaccines_Inactivated,exc_Toxoids,exc_Immunomodulators,exc_Immunosuppressive_Agents,exc_Biopharmaceuticals,exc_Vaccination,exc_Blood_Transfusion,exc_gamma-Globulins	1	30	Biological
1857	NCT04463602	inc_Men,inc_Women,inc_COVID-19,exc_Dialysis,exc_Pregnancy,exc_Hypertension,exc_Heart_Failure	2	24	Drug
1861	NCT04464395	exc_Noninvasive_Ventilation,exc_Biopharmaceuticals,exc_Immunosuppression,exc_Antibiotics_Cytotoxic,exc_Immunomodulation,exc_Autoimmune_Diseases,exc_Therapies_Investigational	4	60	Drug
1862	NCT04464408	inc_Men,exc_Pneumonia_Bacterial,exc_Pregnancy,exc_Chronic_Kidney_Diseases,exc_HIV|HIV_Infections,exc_Dialysis,exc_Gout,exc_Hyperuricemia,exc_Therapeutics	4	576	Drug
1864	NCT04464486	inc_Access_Telephone	4	300	Other
1866	NCT04465513	inc_COVID-19,inc_Men,inc_Women,inc_Hysterectomy,inc_Ovariectomy,inc_Contraceptives_Oral_Hormonal,inc_Contraceptives_Injections_Consent,inc_Intrauterine_Devices_Consent,inc_Vasectomy,exc_Women,exc_Pregnancy,exc_Anti-Retroviral_Agents,exc_Hypotension,exc_Kidney_Diseases,exc_Diarrhea,exc_Abdominal_Pain	8	100	Dietary Supplement
1868	NCT04465604	inc_COVID-19,inc_Polymerase_Chain_Reaction,inc_Cough,inc_Dyspnea,exc_Pregnancy	8	50	Other
1869	NCT04465695	inc_COVID-19,exc_Interferon_beta-1b,exc_Clofazimine,exc_Depression	8	81	Drug
1871	NCT04466098	inc_Respiratory_Distress_Syndrome_Adult,inc_Polymerase_Chain_Reaction,inc_Bilirubin,inc_Alkaline_Phosphatase,inc_Arrhythmias_Cardiac,exc_Norepinephrine,exc_Phenylephrine,exc_Epinephrine,exc_Vasopressin__USP_,exc_Serum_Albumin_Human,exc_Dimethyl_Sulfoxide,exc_Life_Expectancy,exc_HIV|HIV_Infections,exc_Therapeutics,exc_Pregnancy,exc_Women,exc_Mean_Arterial_Pressure,exc_Cardia,exc_Angina_Unstable,exc_Hepatica,exc_Congestive_Heart_Failure,exc_Pulmonary_Disease_Chronic_Obstructive,exc_Dialysis	1	30	Biological
1872	NCT04466241	inc_Women,exc_Weights,exc_Lopinavir,exc_Telmisartan,exc_Atorvastatin,exc_Excipients,exc_Kidney_Diseases,exc_Cirrhosis,exc_Transaminases,exc_Bilirubin,exc_Therapeutics,exc_Protease_Inhibitors,exc_Hydroxymethylglutaryl-CoA_Reductase_Inhibitors,exc_Carrier_Proteins,exc_Angiotensin-Converting_Enzyme_Inhibitors,exc_Angiotensin_Receptor_Antagonists,exc_Pregnancy,exc_Dementia	4	294	Drug
1873	NCT04466540	inc_Hypertension,inc_Diabetes,inc_Asthma,inc_Pulmonary_Disease_Chronic_Obstructive,inc_Immunosuppression,inc_Obesity,exc_Hospitalization,exc_Influenza_Human,exc_Macular_Degeneration,exc_Coronary_Artery_Disease,exc_Liver_Diseases,exc_Chronic_Kidney_Diseases,exc_Pancreatitis,exc_Pregnancy	4	1300	Drug
1874	NCT04466605	inc_Fibromyalgia,exc_Schizophrenia,exc_Mental_Disorders,exc_Cognition|Cognitive_Behavioral_Therapy|Cognitive_Dysfunction,exc_Suicidal_Ideation,exc_Drug_Users	6	64	Other
1876	NCT04466657	exc_Therapies_Investigational,exc_Ventilation_Mechanical,exc_Alanine_Transaminase,exc_Aspartate_Aminotransferases	4	90	Dietary Supplement
1877	NCT04466670	inc_Polymerase_Chain_Reaction,exc_Pregnancy,exc_Body_Weight,exc_Bilirubin,exc_Heparin_Low-Molecular-Weight,exc_Endocarditis_Bacterial,exc_Blood_Platelets,exc_Antiplatelet_Agents	4	310	Drug
1878	NCT04466683	inc_COVID-19,inc_Fever|Hyperthermia_Induced,exc_Ventilation_Mechanical,exc_Ataxia_Telangiectasia,exc_Xeroderma_Pigmentosum,exc_Bleomycin,exc_Carmustine,exc_Methotrexate,exc_Busulfan,exc_Cyclophosphamide,exc_Amiodarone,exc_Pulmonary_Fibrosis,exc_Pneumonectomy,exc_Sarcoidosis_Pulmonary,exc_Granulomatosis_with_Polyangiitis,exc_Lupus_Erythematosus_Systemic,exc_Arthritis_Rheumatoid,exc_Scleroderma_Systemic,exc_Dermatomyositis,exc_Mixed_Connective_Tissue_Disease,exc_Churg-Strauss_Syndrome,exc_Anti-Glomerular_Basement_Membrane_Disease,exc_Spondylitis_Ankylosing,exc_Congestive_Heart_Failure,exc_Immunotherapy,exc_Cancer,exc_Bone_Marrow_Transplantation,exc_Immunosuppression,exc_Kidney_Diseases,exc_Cardia,exc_Liver|Liver_Dysfunction,exc_Women,exc_Pregnancy,exc_Radiotherapy	4	100	Radiation
1879	NCT04466800	inc_Polymerase_Chain_Reaction,inc_Weight_Loss,exc_Dementia,exc_Respiratory_Therapy,exc_Pregnant_Women	7	160	Other
1882	NCT04467047	inc_Polymerase_Chain_Reaction,exc_Pregnancy,exc_HIV|HIV_Infections,exc_Syphilis	1	10	Biological
1883	NCT04467086	inc_Propofol,inc_Midazolam,exc_Neuromuscular_Blocking_Agents,exc_Asthma,exc_Congestive_Heart_Failure,exc_Phenylephrine,exc_Pregnancy,exc_Propranolol	4	108	Drug
1886	NCT04467840	inc_Men,inc_Women,inc_Pneumonia,exc_Therapeutics,exc_Intubation,exc_Ventilation_Mechanical,exc_Women,exc_Pregnancy,exc_Men,exc_Bilirubin,exc_Gilbert_Disease,exc_Platelet_Count,exc_Hemoglobin_E|Hemoglobins,exc_Cytochrome_P-450_CYP2C9,exc_Cytochrome_P-450_CYP2D6_Inhibitors,exc_Cytochrome_P-450_CYP3A4,exc_Warfarin	4	270	Drug
1887	NCT04467918	inc_Arm,exc_Hypertension,exc_Asthma,exc_Liver_Diseases,exc_Chronic_Kidney_Diseases,exc_Chloroquine,exc_Warfarin,exc_Valproic_Acid,exc_Pregnancy,exc_Cognition|Cognitive_Behavioral_Therapy|Cognitive_Dysfunction	6	100	Drug
1889	NCT04468009	inc_Respiratory_Distress_Syndrome_Adult,inc_Shock_Septic,inc_Multiple_Organ_Failure	1	36	Biological
1890	NCT04468087	exc_Nipah_Virus_Infection,exc_Alanine_Transaminase,exc_Aspartate_Aminotransferases,exc_Bilirubin,exc_Blood_Platelets,exc_Renal_Replacement_Therapy,exc_Kidney_Diseases,exc_Liver_Diseases,exc_Congestive_Heart_Failure,exc_Dyspnea,exc_Edema,exc_Pregnancy,exc_Hepatitis_B,exc_Nucleosides,exc_Heart_Rate,exc_Amiodarone,exc_Women,exc_Contraception_Barrier_Consent	4	1005	Drug
1891	NCT04468139	exc_Pregnant_Women,exc_Pregnancy_Tests,exc_Women,exc_Pineapple,exc_Quercetin	7	60	Drug
1895	NCT04468646	inc_COVID-19,inc_Therapeutics,inc_Communicable_Diseases|Disease,inc_Respiratory_Failure,exc_HIV|HIV_Infections,exc_Hepatitis_B,exc_Hepatitis_C,exc_Pregnancy	8	100	Drug
1897	NCT04468893	exc_Psychotic_Disorders	1	128	Behavioral
1898	NCT04468958	inc_Women,inc_Intrauterine_Devices_Consent,inc_Condoms_Consent,inc_Men,exc_Women,exc_Pregnancy_Tests,exc_Therapeutics,exc_Arthritis_Rheumatoid,exc_Inflammatory_Bowel_Diseases,exc_Emphysema,exc_Cystic_Fibrosis,exc_Hypertension,exc_Hospitalization,exc_Kidney_Diseases,exc_Dialysis,exc_Congestive_Heart_Failure,exc_Diabetes,exc_Cardia,exc_Liver|Liver_Dysfunction,exc_Neurologic_Dysfunction,exc_Respiratory_Therapy,exc_Mental_Disorder,exc_HIV_Antibodies|HIV_Seropositivity,exc_Rheumatoid_Factor,exc_COVID-19,exc_Milk|Milk_Human	1	28	Biological
1899	NCT04468971	inc_COVID-19,inc_Positive_End-Expiratory_Pressure,exc_Extracorporeal_Membrane_Oxygenation,exc_High-Frequency_Oscillation_Ventilation,exc_Women,exc_Pregnancy,exc_Bacteremia,exc_Dimethyl_Sulfoxide,exc_Steroids	1	45	Biological
1900	NCT04469114	inc_Men,exc_Noninvasive_Ventilation,exc_Extracorporeal_Membrane_Oxygenation,exc_Thrombosis,exc_Immunosuppressive_Agents,exc_Azathioprine,exc_Cyclosporine,exc_X-Linked_Combined_Immunodeficiency_Diseases,exc_Cancer,exc_Lymphoproliferative_Disorders,exc_Therapeutics,exc_Hepatica,exc_Anemia,exc_Hemoglobin_E|Hemoglobins,exc_Mental_Disorder,exc_Suicidal_Ideation,exc_Mycoses,exc_Virus_Diseases,exc_Herpes_Zoster,exc_Tuberculosis,exc_Hepatitis_B,exc_Hepatitis_C,exc_HIV|HIV_Infections,exc_Janus_Kinase_Inhibitors,exc_Anakinra,exc_Rifampin,exc_Contraception_Consent,exc_Herbal_Supplements	4	260	Drug
1901	NCT04469179	inc_Cough,inc_Dyspnea,inc_Fatigue,inc_Ache,inc_Headache,inc_Nausea,inc_Vomiting,inc_Diarrhea,inc_Women,inc_Intrauterine_Devices_Consent,inc_Men,inc_Condoms_Consent,exc_Dyspnea,exc_Heart_Rate,exc_Respiratory_Failure,exc_Critical_Illness,exc_Pregnancy_Tests,exc_Women,exc_Therapeutics,exc_Arthritis_Rheumatoid,exc_Inflammatory_Bowel_Diseases,exc_Emphysema,exc_Cystic_Fibrosis,exc_Hypertension,exc_Hospitalization,exc_Kidney_Diseases,exc_Dialysis,exc_Congestive_Heart_Failure,exc_Cardia,exc_Liver|Liver_Dysfunction,exc_Neurologic_Dysfunction,exc_Respiratory_Therapy,exc_Mental_Disorder,exc_Milk|Milk_Human	1	21	Biological
1902	NCT04469491	inc_COVID-19,inc_Oxygen,inc_Ventilation_Mechanical,exc_Serum_Albumin_Human,exc_Mannitol,exc_Liver_Failure,exc_Pregnancy	8	60	Drug
1903	NCT04469621	inc_Men,inc_Women,exc_Thrombocytopenia,exc_Anemia,exc_Immunomodulation,exc_Tuberculosis,exc_Mycoses,exc_Pregnancy,exc_Women	2	68	Drug
1904	NCT04469634	exc_Pregnant_Women,exc_COVID-19	7	150	Diagnostic Test
1905	NCT04470258	inc_Oxygen,inc_Hydrogen-Ion_Concentration,exc_Glasgow_Coma_Scale,exc_Asthma,exc_Pulmonary_Disease_Chronic_Obstructive,exc_Claustrophobia	4	10	Other
1906	NCT04470297	inc_Men,inc_Adult,exc_Pregnancy,exc_Hepatic_Insufficiency	2	100	Drug
1908	NCT04470427	inc_COVID-19,inc_Women,inc_Ovariectomy,inc_Hysterectomy,inc_Pregnancy_Tests,inc_Pregnancy,inc_Therapeutics,exc_Pregnancy,exc_COVID-19,exc_Anaphylaxis,exc_Urticaria,exc_Vaccine_Therapy,exc_Influenza_Vaccines,exc_Immunosuppression,exc_HIV,exc_Infections,exc_Immunoglobulins|Immunoglobulins_Intravenous	1	30000	Biological
1909	NCT04470531	inc_C-Reactive_Protein,exc_Respiratory_Distress_Syndrome_Adult,exc_Shock_Septic,exc_Liver_Diseases,exc_Acute_Kidney_Injury,exc_Pregnancy	4	94	Drug
1910	NCT04470544	inc_COVID-19,exc_Women,exc_Pregnancy	5	264	Drug
1913	NCT04470609	inc_Men,inc_Women,exc_Vaccination,exc_Vaccines,exc_Pharmaceutical_Preparations,exc_Immunization,exc_Vaccine_Therapy,exc_Hypertension,exc_Diabetes,exc_Asthma,exc_Thrombosis,exc_Feeding_Disorders,exc_Surgery_Oral,exc_Blood,exc_Therapies_Investigational,exc_Biological_Products,exc_Devices,exc_Immunosuppression,exc_Ointments,exc_Eyedrops,exc_Nasal_Sprays,exc_Hepatitis_B,exc_Women,exc_Pregnancy_Tests,exc_Morphine,exc_Methamphetamine,exc_Ketamine,exc_N-Methyl-3,4-methylenedioxyamphetamine,exc_Severe_Acute_Respiratory_Syndrome,exc_Middle_East_Respiratory_Syndrome,exc_COVID-19,exc_Pulse	1	471	Biological
1914	NCT04470622	inc_COVID-19,exc_Hydroxychloroquine,exc_Chloroquine,exc_Pimozide,exc_Therapeutics,exc_Dexamethasone,exc_Methylprednisolone,exc_Drug_Therapy,exc_Hemodialysis,exc_Peritoneal_Dialysis,exc_Respiratory_Distress_Syndrome_Adult,exc_Extracorporeal_Membrane_Oxygenation,exc_Multiple_Organ_Failure,exc_Influenza_Human,exc_Hepatitis_B,exc_HIV|HIV_Infections,exc_Hepatitis_C	0	100	Drug
1915	NCT04470739	exc_Inflammation	4	20	Diagnostic Test
1916	NCT04470869	exc_Blindness,exc_Deafness	4	130	Other
1917	NCT04470999	inc_Access_Cellphone,exc_Hypertension,exc_Dacarbazine,exc_Hemorrhage,exc_Clofarabine,exc_Leukapheresis,exc_Pregnancy,exc_Women	4	25	Other
1918	NCT04471519	inc_Heart_Rate,inc_Sexual_Abstinence_Consent,inc_Men,exc_Hepatitis_C,exc_HIV_Antibodies|HIV_Seropositivity,exc_Vaccination,exc_Creatinine,exc_HIV|HIV_Infections,exc_Polymerase_Chain_Reaction,exc_Vaccine_Therapy,exc_Women,exc_Temperature,exc_Upper_Respiratory_Tract_Infections,exc_Immunosuppression,exc_Radiation|Radiotherapy,exc_Oral_Stage,exc_Angioedemas_Hereditary,exc_Pregnancy,exc_Cancer,exc_Feeding_Disorders,exc_Factor_V_Deficiency|Factor_VII_Deficiency|Factor_X_Deficiency,exc_Blood_Platelet_Disorders,exc_Gastrointestinal_Diseases,exc_Liver_Diseases	1	755	Biological
1919	NCT04471636	inc_COVID-19,inc_Atrial_Fibrillation,inc_Heart_Failure_Diastolic,inc_Coronary_Artery_Disease,inc_Myocardial_Infarction,inc_Diabetes,exc_Hospitalization	1	600	Device
1923	NCT04472494	inc_SARS_Virus,inc_Women,exc_Women,exc_Antiviral_Agents,exc_Osteomyelitis,exc_Bronchiectasis,exc_BMS_188667	1	129	Biological
1924	NCT04472559	exc_Volition,exc_Arthritis|Arthritis_Infectious,exc_Dementia,exc_Pregnant_Women	1	200	Behavioral
1925	NCT04472585	exc_Drug_Therapy|Pharmaceutical_Preparations,exc_Heart_Diseases,exc_Lung_Diseases,exc_Arrhythmias_Cardiac,exc_Pregnancy	4	40	Drug
1926	NCT04472611	exc_Pregnancy,exc_Hydroxymethylglutaryl-CoA_Reductase_Inhibitors,exc_Colchicine,exc_Transaminases,exc_Liver_Diseases,exc_Chronic_Kidney_Diseases,exc_Glomerular_Filtration_Rate,exc_Rhabdomyolysis,exc_Thrombocytopenia,exc_Platelet_Count,exc_Leukopenia,exc_Leukocyte_Count,exc_Anemia,exc_Therapies_Investigational	4	466	Drug
1927	NCT04472728	inc_COVID-19,inc_Pneumonia,inc_Bilirubin,inc_Men,inc_Intrauterine_Devices_Consent,exc_Extracorporeal_Membrane_Oxygenation,exc_Angiotensin_Receptor_Antagonists,exc_Renin,exc_Dialysis,exc_Renal_Insufficiency	8	310	Drug
1929	NCT04473053	inc_Contraception_Barrier_Consent,inc_COVID-19,exc_Platelet_Count,exc_Heart_Diseases,exc_Liver|Liver_Dysfunction,exc_Pregnancy,exc_Women,exc_Inosine_Monophosphate,exc_Excipients,exc_Lactose,exc_Diuretics_Potassium_Sparing,exc_Antiplatelet_Agents,exc_Dialysis,exc_Liver_Diseases,exc_Hemoglobin_E|Hemoglobins,exc_Diabetes	8	60	Drug
1932	NCT04473170	inc_Men,exc_Convulsive_Therapy|Shock,exc_Organ_Transplants,exc_Immunosuppression,exc_Hepatitis_B|Hepatitis_B_virus,exc_HIV,exc_Acquired_Immunodeficiency_Syndrome,exc_Cancer,exc_Pregnancy,exc_Women	1	146	Biological
1934	NCT04473261	inc_Polymerase_Chain_Reaction,exc_Iodine,exc_Hypertension	4	30	Drug
1935	NCT04473274	inc_Hospitalization,inc_Women,inc_Condoms_Consent,inc_Intrauterine_Devices_Diaphragm,inc_Oral_Stage,exc_Pregnancy,exc_Congestive_Heart_Failure,exc_Kidney_Diseases,exc_Urinary_Bladder_Cancer,exc_Cytochrome_P-450_CYP2C8_Inhibitors,exc_Gemfibrozil,exc_Rifampin	4	20	Drug
1939	NCT04473599	inc_Language_Fluency_English,inc_Language_Fluency_Spanish	1	200	Behavioral
1940	NCT04473690	inc_Men,inc_Women,inc_Polymerase_Chain_Reaction,inc_Ovariectomy,inc_Contraceptives_Injections_Consent,inc_Condoms_Consent,inc_Sexual_Abstinence_Consent,inc_Salpingectomy,inc_Hysterectomy,inc_Ligation_Tubal,inc_Follicle_Stimulating_Hormone|Follicle_Stimulating_Hormone_Human,inc_Vaccination,exc_Dementia,exc_Asthma,exc_Chronic_Kidney_Diseases,exc_Diabetes,exc_Immunocompromised_Host,exc_Liver_Diseases,exc_Obesity,exc_Dialysis,exc_Pharmaceutical_Preparations,exc_Therapeutics,exc_Polymerase_Chain_Reaction,exc_COVID-19,exc_Hematologic_Neoplasms,exc_Oral_Stage,exc_Pregnancy,exc_Women,exc_Guillain-Barre_Syndrome,exc_Vaccine_Therapy,exc_Thimerosal,exc_Fever|Hyperthermia_Induced,exc_Wounds_and_Injuries,exc_Hepatitis_B_Surface_Antigens	1	180	Biological
1941	NCT04473898	inc_COVID-19,inc_Exercise,exc_Neurologic_Dysfunction,exc_Cardia	8	36	Other
1945	NCT04474340	inc_COVID-19,inc_Pneumonia,inc_Intubation,exc_Shock_Septic	8	300	Drug
1947	NCT04474483	inc_Men,inc_Adult,inc_Women,exc_Chronic_Kidney_Diseases,exc_Dialysis,exc_Pregnancy,exc_Melatonin	2	30	Drug
1949	NCT04475081	exc_Immunosuppression,exc_Cancer,exc_Cardiovascular_Diseases,exc_Hypertension,exc_Diabetes,exc_HIV|HIV_Infections,exc_Eczema,exc_Dermatitis,exc_Psoriasis,exc_Pregnancy,exc_Women,exc_Zostavax	1	60	Biological
1950	NCT04475107	inc_Body_Weight,exc_Pneumonia,exc_Cardiovascular_Diseases,exc_Arrhythmias_Cardiac,exc_Anemia,exc_Hemoglobin_E|Hemoglobins,exc_Lactose_Intolerance,exc_Gastrointestinal_Diseases,exc_Gastritis,exc_Stomach_Ulcer,exc_Appendectomy,exc_Antiviral_Agents,exc_Kidney_Diseases,exc_Liver_Diseases,exc_Virus_Diseases,exc_Noninvasive_Ventilation,exc_Extracorporeal_Membrane_Oxygenation,exc_Diabetes,exc_Chronic_Kidney_Diseases,exc_Cancer,exc_Immunosuppressive_Agents,exc_Dialysis,exc_Transplants,exc_Pregnancy,exc_Women,exc_Men,exc_Condoms_Consent,exc_Ligation_Tubal	4	76	Drug
1951	NCT04475120	exc_Pregnancy,exc_Women,exc_Milk_Proteins	4	60	Drug
1952	NCT04475185	inc_Respiratory_Distress_Syndrome_Adult,exc_COVID-19,exc_Pulmonary_Emphysema,exc_Pulmonary_Disease_Chronic_Obstructive,exc_Pneumothorax,exc_Mediastinal_Emphysema,exc_Hypertension,exc_Women,exc_Pregnant_Women	1	117	Device
1953	NCT04475302	inc_Cancer,inc_HIV|HIV_Infections,inc_Transplants,exc_COVID-19,exc_HIV|HIV_Infections,exc_Transplants,exc_Cancer,exc_Tuberculosis,exc_Hypertension	1	2175	Biological
1955	NCT04475562	exc_Dyspnea	1	219	Device
1956	NCT04475575	exc_Dyspnea	1	222	Device
1957	NCT04475588	inc_Men,inc_COVID-19,inc_Respiratory_Distress_Syndrome_Adult,exc_Antibodies_Monoclonal,exc_Tuberculosis,exc_Latent_Tuberculosis,exc_Therapeutics,exc_Pregnancy,exc_Pregnancy_Tests,exc_Hepatitis_B,exc_Hepatitis_C,exc_HIV|HIV_Infections,exc_Blood_Platelets	8	30	Drug
1958	NCT04475601	inc_Hospitalization,exc_Women,exc_Pregnancy,exc_Ventilation_Mechanical,exc_Stroke,exc_HIV|HIV_Infections,exc_Tamoxifen,exc_Immunosuppressive_Agents,exc_Warfarin,exc_Seizures,exc_Cardiovascular_Diseases	4	500	Drug
1959	NCT04475991	inc_Diabetes,inc_Obesity,inc_Hypertension,inc_Radiography_Thoracic,exc_Pregnancy,exc_Women,exc_Kidney_Diseases,exc_Coronary_Disease,exc_Glomerular_Filtration_Rate,exc_Hepatitis_C,exc_Hepatitis_B,exc_Cancer,exc_HIV|HIV_Infections,exc_Immune_System_Diseases,exc_Maraviroc	4	100	Drug
1962	NCT04476667	exc_Psychotic_Disorders,exc_Suicidal_Ideation,exc_Psychotherapy	1	80	Behavioral
1963	NCT04476680	exc_Polymerase_Chain_Reaction,exc_Organ_Transplants,exc_Cancer,exc_Drug_Therapy,exc_Immunotherapy,exc_Radiotherapy,exc_Lung_Cancer,exc_Protein_Kinase_Inhibitors,exc_Poly_ADP-ribose__Polymerase_Inhibitors,exc_Lymphoma,exc_Bone_Marrow,exc_Stem_Cell_Transplantation,exc_Pregnancy,exc_Adult_Learning_Disabilities|Learning_Disabilities,exc_Cystic_Fibrosis,exc_Asthma,exc_Pulmonary_Disease_Chronic_Obstructive,exc_Emphysema,exc_Bronchitis,exc_Heart_Diseases,exc_Heart_Failure,exc_Hypertension,exc_Diabetes,exc_Chronic_Kidney_Diseases,exc_Liver_Diseases,exc_Hepatitis|Hepatitis_A|Hepatitis_E,exc_Parkinson_Disease,exc_Motor_Neuron_Disease,exc_Multiple_Sclerosis,exc_Cerebral_Palsy,exc_HIV|HIV_Infections,exc_Steroids	4	4400	Dietary Supplement
1964	NCT04476719	inc_Blood_Pressure,inc_Glucose,inc_Bromisovalum|Urea,inc_Uric_Acid,inc_Creatinine,inc_Bilirubin,inc_Sodium,inc_Potassium,inc_Calcium,inc_Chlorides,inc_SGOT,inc_SGPT,inc_Alkaline_Phosphatase,inc_Proteins,inc_Urinalysis,exc_Asthma,exc_Cardiovascular_Infections,exc_Neurologic_Dysfunction,exc_Hepatica,exc_Gastrointestinal_Tract,exc_Kidney_Diseases,exc_Metabolism,exc_Mental_Disorders,exc_Porphyrias,exc_Hypotension_Orthostatic,exc_Vitamins,exc_Heparin,exc_Hepatitis_B,exc_Hepatitis_C,exc_HIV|HIV_Infections,exc_Vegetarians	4	18	Drug
1965	NCT04476745	inc_Men,exc_Pregnancy,exc_Men,exc_Women,exc_Chronic_Disease,exc_Kidney_Diseases	2	100	Dietary Supplement
1966	NCT04476888	inc_Ventilation_Mechanical,inc_Respiratory_Failure,inc_Shock_Septic,inc_Treatment_Failure,exc_Blood,exc_Congestive_Heart_Failure,exc_Therapies_Investigational	1	100	Biological
1968	NCT04476927	inc_Pneumonia,inc_Procedures,exc_HIV|HIV_Infections,exc_Gingivitis,exc_Pulmonary_Disease_Chronic_Obstructive,exc_Pregnancy	1	300	Device
1969	NCT04476940	inc_Women,inc_Pregnancy_Trimesters,exc_Pregnancy	1	200	Behavioral
1970	NCT04476953	exc_Pregnancy,exc_Pregnancy_Tests,exc_Women,exc_Men,exc_Bilirubin,exc_Alanine_Transaminase,exc_Hemoglobin_E|Hemoglobins,exc_Leukocyte_Count,exc_Platelet_Count,exc_Lymphocyte_Count,exc_Kidney_Diseases,exc_Cystatin_C,exc_HIV,exc_Hepatitis_B,exc_Hepatitis_C,exc_Invasive_Fungal_Infections,exc_Ascites,exc_Phenytoin,exc_Warfarin,exc_Diclofenac,exc_Bosentan,exc_Glyburide,exc_Cytochrome_P-450_CYP2C9,exc_Cytochrome_P-450_CYP2C19,exc_Cytochrome_P-450_CYP1A2,exc_Olanzapine,exc_Clozapine,exc_Theophylline,exc_Tacrine,exc_Duloxetine,exc_Mexiletine,exc_Riluzole,exc_Atomoxetine,exc_Colchicine,exc_Cytochrome_P-450_CYP3A4,exc_Atazanavir,exc_Clarithromycin,exc_Darunavir,exc_Indinavir,exc_Itraconazole,exc_Ketoconazole,exc_Lopinavir,exc_Nelfinavir,exc_Saquinavir,exc_Voriconazole,exc_Antibiotics_Antifungal,exc_Digoxin,exc_Flecainide,exc_Amiodarone,exc_Lithium,exc_Thioridazine,exc_Carbamazepine,exc_Phenobarbital,exc_Amikacin,exc_Gentamicin,exc_Kanamycin,exc_Neomycin|Paromomycin,exc_Netilmicin,exc_Streptomycin,exc_Tobramycin,exc_Rifampin,exc_Methotrexate,exc_Nitroglycerin,exc_Hypericum_perforatum,exc_Hydroxychloroquine,exc_Azithromycin	4	70	Drug
1971	NCT04476979	inc_Nipah_Virus_Infection,exc_Pregnancy,exc_Bacterial_Infections,exc_Antibiotics,exc_Virus_Diseases,exc_Chickenpox,exc_Herpes_Zoster,exc_Therapeutics,exc_Blood_Platelets,exc_SGOT,exc_SGPT	4	120	Drug
1972	NCT04476992	exc_Pregnancy,exc_Tracheostomy,exc_Nipah_Virus_Infection,exc_Nasal_Cannula,exc_COVID-19,exc_Cancer,exc_Dialysis	4	20	Drug
1973	NCT04477083	inc_Polymerase_Chain_Reaction,inc_Pneumonia,exc_Critical_Illness,exc_Retinal_Diseases,exc_Arrhythmias_Cardiac,exc_Liver_Diseases,exc_Pregnancy,exc_COVID-19	4	40	Drug
1975	NCT04477655	exc_Pregnancy	3	200	Procedure
1976	NCT04477668	inc_COVID-19,exc_Cardiopulmonary_Arrest,exc_Glasgow_Coma_Scale,exc_Tracheostomy,exc_Epistaxis,exc_Mean_Arterial_Pressure,exc_Pregnancy,exc_Intubation,exc_Ventilation_Mechanical	1	320	Device
1978	NCT04477954	inc_Hospitalization,inc_Oximetry_Pulse,exc_Pregnancy,exc_Ventilation_Mechanical,exc_Seizures,exc_Hypertension,exc_Pulmonary_Disease_Chronic_Obstructive	1	80	Combination Product
1979	NCT04477993	inc_Polymerase_Chain_Reaction,exc_Blood_Platelets,exc_Therapies_Investigational,exc_Azithromycin,exc_Adrenal_Cortex_Hormones,exc_Pregnancy,exc_HIV_Seropositivity	4	200	Drug
1980	NCT04478019	exc_COVID-19,exc_Women,exc_Pregnancy,exc_Therapeutics	8	94	Drug
1981	NCT04478071	inc_SARS_Virus,inc_Therapeutics,exc_Men,exc_Hemoglobin_E|Hemoglobins,exc_Ventilation_Mechanical,exc_Aspartate_Aminotransferases,exc_Alanine_Transaminase,exc_Bilirubin,exc_Erythrocytosis,exc_Polycythemia_Vera,exc_Probenecid,exc_Women,exc_Pregnancy,exc_Pregnancy_Tests	4	300	Drug
1982	NCT04478539	inc_COVID-19,inc_Polymerase_Chain_Reaction,inc_X-Ray_Therapy|X-Rays,inc_Four-Dimensional_Computed_Tomography,inc_Pneumonia,exc_Pregnancy,exc_Heart_Failure,exc_Aortic_Aneurysm,exc_Dissection	1	35	Device
1984	NCT04479163	inc_Diabetes,inc_Obesity,inc_Pulmonary_Disease_Chronic_Obstructive,inc_Heart_Diseases,inc_Chronic_Kidney_Diseases,inc_Anorexia,inc_Myalgia,inc_Polymerase_Chain_Reaction,exc_Kidney_Diseases,exc_Myelodysplastic_Syndromes,exc_Gammopathy_Monoclonal,exc_Cancer,exc_HIV|HIV_Infections,exc_Hepatitis_B,exc_Hepatitis_C,exc_Immunosuppressive_Agents	1	165	Biological
1985	NCT04479202	exc_Inflammatory_Bowel_Diseases,exc_Infections,exc_Pregnancy,exc_Women	4	76	Drug
1989	NCT04479332	inc_Heart_Arrest,inc_Resuscitation,exc_Pregnancy,exc_Intubation	4	334	Procedure
1990	NCT04479358	inc_COVID-19,inc_Four-Dimensional_Computed_Tomography,exc_Liver_Transplantation,exc_Neutropenia,exc_Thrombocytopenia,exc_Blood_Platelets,exc_Factive,exc_Alemtuzumab,exc_Infliximab,exc_Ipilimumab,exc_Nivolumab,exc_Pembrolizumab,exc_Rituximab,exc_Ustekinumab,exc_Bone_Marrow_Transplantation,exc_Chimeric_Antigen_Receptor_Therapy,exc_Therapeutics,exc_Hepatitis_B,exc_Hepatitis_C,exc_Screening,exc_Mycobacterium_tuberculosis|Tuberculosis,exc_Intestinal_Perforation,exc_Diverticulitis,exc_Bacterial_Infections,exc_Bacteremia,exc_Mycobacterium,exc_Pregnancy,exc_Acetaminophen,exc_Recombination_Genetic	4	332	Drug
1991	NCT04479540	inc_Blood_Pressure,inc_Cough,exc_Pregnancy,exc_Convulsive_Therapy|Shock,exc_Kidney_Diseases,exc_Chronic_Kidney_Diseases,exc_Contrast_Media	4	120	Radiation
1992	NCT04479631	inc_Body_Weight,inc_Men,inc_Women	2	12	Drug
1993	NCT04479644	inc_Body_Weight,inc_Men,inc_Women	2	12	Drug
1997	NCT04480112	inc_Mini_Mental_State_Examination,inc_Access_Smart_Phone,inc_Access_Telephone,exc_Depression,exc_Cerebrovascular_Disorders,exc_Neurodegenerative_Diseases,exc_Parkinson_Disease,exc_Alzheimer_Disease	1	150	Behavioral
1998	NCT04480138	inc_Men,inc_COVID-19,inc_Women,exc_Chronic_Kidney_Diseases,exc_Dialysis,exc_Pregnancy,exc_Hypertension,exc_Heart_Failure	2	40	Drug
1999	NCT04480333	inc_Men,inc_Women,inc_HIV,inc_Hepatitis_C_virus,inc_Veins,inc_Vaginal_Spermicides_Consent,inc_Condoms_Consent,exc_Food_Hypersensitivity,exc_Pregnancy,exc_Cardiovascular_Infections,exc_Respiratory_Therapy,exc_Hepatica,exc_Kidney_Diseases,exc_Gastrointestinal_Tract,exc_Nervous_System_Diseases,exc_Meningitis,exc_Seizures,exc_Multiple_Sclerosis,exc_Vasculitis,exc_Migraine_Disorders,exc_Guillain-Barre_Syndrome,exc_Anemia,exc_Hematologic_Diseases,exc_Hepatitis_B,exc_Hepatitis_C,exc_HIV|HIV_Infections,exc_Men,exc_Women	4	45	Drug
2001	NCT04480411	exc_Pregnancy,exc_Delirium	1	50	Behavioral
2002	NCT04480424	inc_Men,inc_Women,inc_Ventilation_Mechanical,inc_L-Lactate_Dehydrogenase|L-Lactate_Dehydrogenase__Cytochrome_,inc_C-Reactive_Protein,exc_Myocardial_Infarction,exc_Stroke,exc_Deep_Vein_Thrombosis,exc_Women,exc_Pregnancy,exc_Devices,exc_Antithrombin_III_Deficiency,exc_Protein_C_Deficiency,exc_Protein_S_Deficiency,exc_Antiphospholipid_Syndrome,exc_Cancer,exc_Creatinine,exc_Hypertension,exc_Hypotension	1	100	Biological
2003	NCT04480593	inc_Polymerase_Chain_Reaction,exc_Pregnant_Women,exc_Cancer,exc_Bone_Marrow,exc_Propolis,exc_Bacterial_Infections,exc_Sepsis|Severe_Sepsis,exc_Shock_Septic,exc_Hepatitis_B,exc_Hepatitis_C,exc_Heart_Failure	4	120	Drug
2004	NCT04480606	inc_Exercise,exc_Cognition|Cognitive_Behavioral_Therapy|Cognitive_Dysfunction,exc_Heart_Diseases	6	88	Behavioral
2005	NCT04480632	inc_Infections,inc_Respiratory_Failure,inc_Pneumonia,exc_Pregnant_Women	7	44	Biological
2006	NCT04480957	inc_Men,inc_Temperature,inc_Sterility_Reproductive,exc_Pregnancy,exc_HIV,exc_Hepatitis_C,exc_Hepatitis_B_Chronic,exc_Hypertension,exc_X-Linked_Combined_Immunodeficiency_Diseases,exc_Therapeutics,exc_Cancer,exc_Vaccine_Therapy,exc_Vaccination,exc_COVID-19	1	92	Biological
2009	NCT04481633	inc_Hydroxychloroquine,inc_Azathioprine,inc_Methotrexate,inc_Immunosuppressive_Agents,exc_Pregnancy,exc_Women	4	800	Diagnostic Test
2010	NCT04481685	inc_Men,inc_Adult,inc_COVID-19,inc_Hydroxychloroquine,inc_Chloroquine,inc_Women,exc_Latent_Tuberculosis,exc_Tuberculosis,exc_Antibiotics,exc_Bacterial_Infections,exc_Immunosuppression,exc_Immunomodulators,exc_Tumor_Necrosis_Factor_Inhibitors,exc_Janus_Kinase_Inhibitors,exc_Drug_Therapy,exc_Immunotherapy,exc_Pregnancy,exc_Intubation,exc_HIV|HIV_Infections,exc_Hepatitis_B,exc_Hepatitis_C	8	36	Drug
2012	NCT04482387	exc_Cognition|Cognitive_Behavioral_Therapy|Cognitive_Dysfunction	6	250	Device
2013	NCT04482595	inc_Therapeutics,inc_6-Minute_Walk_Test,inc_Bilirubin,inc_Leukocytes,inc_Blood_Platelets,inc_Women,inc_Pregnancy_Tests,inc_Condoms_Consent,inc_Intrauterine_Devices_Diaphragm,inc_Intrauterine_Devices_Consent,inc_Depo-Provera,exc_Cardia,exc_Pulmonary_Valve_Insufficiency,exc_Liver|Liver_Dysfunction,exc_Kidney_Diseases,exc_Pulmonary_Disease_Chronic_Obstructive,exc_Cancer,exc_Asthma,exc_Steroids,exc_Breast_Cancer,exc_Imatinib,exc_Penicillamine,exc_Colchicine,exc_Anakinra,exc_Prednisone,exc_Dexamethasone,exc_Factive,exc_Infections,exc_Lung_Diseases_Interstitial,exc_Hypertension,exc_Myocardial_Infarction,exc_Acute_Coronary_Syndrome,exc_Congestive_Heart_Failure,exc_Heart_Valve_Diseases,exc_Arrhythmias_Cardiac,exc_Thoracotomy,exc_Therapeutics,exc_Pregnancy,exc_Women	4	66	Drug
2014	NCT04482621	inc_Nasal_Cannula,inc_Respiratory_Distress_Syndrome_Adult,exc_Blood_Platelets,exc_Therapies_Investigational,exc_Neoplasms,exc_Drug_Therapy,exc_Janus_Kinase_Inhibitors,exc_Secondary_Infections,exc_Palifermin,exc_Dipyrone,exc_Deferiprone,exc_Bilirubin,exc_Pregnant_Women,exc_Women,exc_Decitabine	4	40	Drug
2015	NCT04482634	inc_Respiratory_Distress_Syndrome_Adult,exc_Dementia,exc_Cognition|Cognitive_Behavioral_Therapy|Cognitive_Dysfunction,exc_Mental_Disorders,exc_Visual_Impairment	6	122	Other
2016	NCT04482647	exc_Epilepsy,exc_Brain_Neoplasms,exc_Brain_Aneurysm,exc_Pregnancy	4	50	Other
2017	NCT04482673	exc_Hospitalization	4	140	Drug
2018	NCT04482686	inc_Men,inc_Women,inc_Polymerase_Chain_Reaction,exc_Polymerase_Chain_Reaction,exc_Pneumonia,exc_Dyspnea,exc_Temperature,exc_Arrhythmias_Cardiac	2	300	Drug
2019	NCT04482699	inc_Men,inc_Women,inc_COVID-19,inc_Intubation,inc_Ventilation_Mechanical,inc_Extracorporeal_Membrane_Oxygenation,exc_Respiratory_Distress_Syndrome_Adult,exc_Cardiovascular_Diseases,exc_Myocardial_Infarction,exc_Stroke,exc_Ischemic_Attack_Transient,exc_Tachycardia_Ventricular,exc_Ventricular_Fibrillation,exc_Torsades_de_Pointes,exc_Heart_Diseases,exc_Cardiomyopathies,exc_Congestive_Heart_Failure,exc_Myocarditis,exc_Pericarditis,exc_Pericardial_Effusion,exc_Chronic_Kidney_Diseases,exc_Hemodialysis,exc_Dialysis,exc_HIV|HIV_Infections,exc_Hepatitis_B,exc_Hydroxychloroquine,exc_Pregnancy,exc_Men,exc_Factive,exc_Hypertension,exc_Deep_Vein_Thrombosis,exc_Pulmonary_Embolism	1	88	Biological
2020	NCT04482712	inc_COVID-19,inc_Pneumonia,inc_Lymphopenia,inc_Procalcitonin,inc_Heart_Rate,inc_Dyspnea,exc_Immunosuppressive_Agents,exc_Steroids,exc_Immunomodulators,exc_Tumor_Necrosis_Factor_Inhibitors,exc_Janus_Kinase_Inhibitors,exc_Bilirubin,exc_Aspartate_Aminotransferases,exc_Cardia,exc_Kidney_Diseases,exc_Hepatica,exc_Language_Disorders,exc_Hospital_Readmissions	8	20	Drug
2021	NCT04483271	inc_Men,inc_Women,inc_COVID-19,exc_Men,exc_Infections,exc_Pregnancy	2	100	Dietary Supplement
2022	NCT04483375	inc_Men,inc_Women,inc_Pregnancy,exc_COVID-19,exc_Polymerase_Chain_Reaction,exc_Factive,exc_Fever|Hyperthermia_Induced,exc_Heart,exc_Kidney_Diseases,exc_Liver|Liver_Dysfunction,exc_Nervous_System,exc_Thrombocytopenia,exc_Lupus_Erythematosus_Systemic,exc_Vasculitis,exc_Nonprescription_Drugs,exc_Therapeutics,exc_Pregnancy,exc_Women,exc_Epilepsy,exc_Cancer	1	33	Biological
2024	NCT04483635	inc_Access_Telephone,exc_COVID-19,exc_Nephrolithiasis,exc_Hypercalcemia,exc_Hyperphosphatemia,exc_Hyperparathyroidism,exc_Tuberculosis,exc_Sarcoidosis,exc_Kidney_Diseases,exc_Malabsorption_Syndromes,exc_Cancer,exc_Lithium,exc_Thiazides,exc_Tamoxifen,exc_Amiloride,exc_Teriparatide,exc_Theophylline,exc_Digoxin,exc_Pregnancy	4	2414	Dietary Supplement
2025	NCT04483752	exc_Contraindications,exc_Pregnancy,exc_Women	4	100	Other
2026	NCT04483830	exc_Pregnancy,exc_Deep_Vein_Thrombosis	4	243	Drug
2028	NCT04483960	exc_Pregnancy,exc_Hydroxychloroquine,exc_Cirrhosis,exc_HIV|HIV_Infections,exc_Men,exc_Women,exc_Transfusion-Related_Acute_Lung_Injury	0	2400	Drug
2029	NCT04483973	inc_COVID-19,inc_Ventilation_Mechanical,inc_Therapeutics,exc_Women,exc_Pregnancy,exc_Hepatica,exc_Kidney_Diseases	8	60	Drug
2030	NCT04484025	inc_Oxygen,inc_Research_Subjects,exc_Women,exc_Pregnancy,exc_Hepatica,exc_Kidney_Diseases	4	60	Drug
2031	NCT04484207	inc_Language_Fluency_English	4	200	Other
2032	NCT04484493	exc_Pregnancy	3	100	Drug
2034	NCT04485130	inc_Men,inc_Women,inc_Pregnancy_Tests,exc_Pregnancy,exc_Liver_Diseases,exc_Ascites,exc_Encephalopathy,exc_Gastric_Varix,exc_Jaundice,exc_Adrenal_Cortex_Hormones,exc_Prednisone,exc_Interleukin-2,exc_Interferon-alpha,exc_Methotrexate,exc_Mental_Disorders,exc_Women,exc_Warfarin,exc_Rubber	4	60	Drug
2035	NCT04485169	inc_Polymerase_Chain_Reaction,inc_Hospital_Readmissions,exc_Shock_Septic,exc_Immunotherapy,exc_Antithymoglobulin,exc_Hematopoietic_Stem_Cell_Transplantation,exc_Mesenchymal_Stem_Cells	4	280	Procedure
2038	NCT04485429	inc_Polymerase_Chain_Reaction,inc_X-Ray_Therapy|X-Rays,inc_C-Reactive_Protein,inc_Ferritins,inc_L-Lactate_Dehydrogenase|L-Lactate_Dehydrogenase__Cytochrome_|Lactate_dehydrogenase-elevating_virus,exc_Women,exc_Pregnancy,exc_Cancer,exc_Hemodialysis,exc_Peptic_Ulcer,exc_Herpes_Zoster,exc_Tuberculosis,exc_Therapeutics,exc_Glaucoma,exc_Thrombocytopenia,exc_Hemorrhage	4	268	Drug
2039	NCT04486001	exc_Therapeutics,exc_Heart_Failure,exc_Liver_Failure,exc_Cancer,exc_Deep_Vein_Thrombosis,exc_Pulmonary_Embolism	1	20	Biological
2040	NCT04486144	inc_Cardiac_Glycosides,exc_Cardiac_Glycosides,exc_Coconut_Oil	4	100	Other
2041	NCT04486313	inc_Men,inc_Pulse_Rate,exc_Pulse,exc_Otitis,exc_Bronchitis,exc_Sinusitis,exc_Antibiotics,exc_Immunosuppression,exc_Bone_Marrow_Transplantation,exc_Immunomodulation,exc_HIV,exc_Radiotherapy,exc_Cancer,exc_Intrauterine_Devices_Consent,exc_Hysterectomy,exc_Ovariectomy,exc_Women,exc_Therapeutics,exc_Vaccine_Therapy,exc_Heart,exc_Neurologic_Dysfunction	4	800	Drug
2042	NCT04486482	inc_Men,inc_Women,inc_COVID-19,inc_Therapeutics,inc_Oxygen,inc_Pregnancy	2	50	Other
2047	NCT04487210	inc_Men,inc_Cardiovascular_Infections,inc_Hepatica,inc_Mental_Disorder,inc_Hysterectomy,inc_Ovariectomy,inc_Sexual_Abstinence_Consent,inc_Pregnancy_Tests,exc_Vaccine_Therapy,exc_Pregnancy,exc_HIV|HIV_Infections,exc_Hepatitis_B_Surface_Antigens,exc_Hepatitis_C,exc_Therapeutics,exc_Kidney_Diseases,exc_Creatinine,exc_Hematologic_Neoplasms,exc_Bone_Marrow_Transplantation,exc_Methotrexate,exc_Tumor_Necrosis_Factor_Inhibitors,exc_Infliximab,exc_Adalimumab,exc_Etanercept,exc_Radiation|Radiotherapy,exc_Antibodies_Antinuclear,exc_Antibodies_Antineutrophil_Cytoplasmic,exc_Electrocardiography	1	45	Biological
2048	NCT04487444	inc_Lymphopenia,inc_Lymphocyte_Count,exc_Ventilation_Mechanical,exc_Pregnancy,exc_Cancer,exc_Bone_Marrow_Transplantation,exc_Immunomodulation,exc_Plaquenil,exc_Mental_Disorder	4	80	Drug
2049	NCT04487574	inc_COVID-19,inc_Extracorporeal_Membrane_Oxygenation,inc_Oxygen,inc_Nasal_Cannula,exc_Dyspnea,exc_Fatigue,exc_Women,exc_Pregnancy_Tests,exc_Pregnancy,exc_Therapeutics,exc_Placebos,exc_Lactose_Intolerance,exc_Neutropenia,exc_Lung_Diseases,exc_Asthma,exc_Pulmonary_Disease_Chronic_Obstructive,exc_Lung_Diseases_Interstitial,exc_Hypertension,exc_Pulmonary_Fibrosis,exc_Diabetes,exc_Heart_Failure,exc_Renal_Replacement_Therapy,exc_Organ_Transplantation,exc_Epilepsy,exc_Anticonvulsants,exc_Depressive_Disorder_Major,exc_Anxiety,exc_Stroke_Acute,exc_Stroke,exc_Ischemic_Attack_Transient,exc_Antiviral_Agents,exc_Immunosuppression,exc_Psychotropic_Drugs	4	118	Drug
2050	NCT04487639	exc_Azoospermia,exc_Therapeutics	4	250	Diagnostic Test
2051	NCT04487691	inc_Ventilators,inc_Men,inc_Respiratory_Distress_Syndrome_Adult,exc_Virus_Diseases	1	40	Biological
2054	NCT04487886	inc_Pneumonia,inc_COVID-19,inc_Platelet_Count,inc_Aspartate_Aminotransferases,inc_Bilirubin,inc_Women,inc_Serum,inc_Pregnancy,inc_Pregnancy_Tests,inc_Therapeutics,inc_Hysterectomy,inc_Ovariectomy,inc_Intrauterine_Devices_Diaphragm,inc_Men,inc_Vaginal_Spermicides_Consent,inc_Diaphragm|Intrauterine_Devices_Diaphragm,inc_Ligation_Tubal,inc_Contraceptives_Injections_Consent,inc_Contraceptives_Oral_Combined_Consent,exc_Ventilation_Mechanical,exc_Drugs_Investigational,exc_Pregnant_Women,exc_Therapeutics,exc_Liver_Cirrhosis,exc_Liver|Liver_Dysfunction,exc_Biopsy,exc_Bilirubin	4	80	Drug
2056	NCT04487964	inc_COVID-19,inc_Immunoglobulin_G,exc_Pregnant_Women,exc_Congestive_Heart_Failure	7	70	Dietary Supplement
2058	NCT04487990	inc_COVID-19,inc_Acute_Kidney_Injury,exc_Heparin,exc_Thrombophilia,exc_Lactate,exc_Bilirubin,exc_Pregnancy	8	90	Drug
2059	NCT04488081	inc_Men,inc_Women,inc_COVID-19,exc_Women	2	1500	Drug
2061	NCT04488575	exc_Pulmonary_Disease_Chronic_Obstructive,exc_Pulmonary_Fibrosis,exc_Bronchiectasis,exc_Noninvasive_Ventilation,exc_Methotrexate,exc_Azathioprine,exc_Cyclosporine,exc_Tacrolimus,exc_Therapeutics,exc_Chronic_Kidney_Diseases,exc_Renal_Replacement_Therapy,exc_Liver_Diseases,exc_Alanine_Transaminase,exc_Aspartate_Aminotransferases,exc_Short_Bowel_Syndrome,exc_Gastrointestinal_Diseases,exc_Heart_Diseases,exc_Angina_Unstable,exc_Myocardial_Infarction	4	60	Drug
2062	NCT04488796	inc_Email	1	145	Behavioral
2063	NCT04489446	inc_COVID-19,inc_Computed_Tomography_Angiography,exc_Nitrates,exc_Coronary_Artery_Disease,exc_Stroke,exc_Sildenafil,exc_Liver_Diseases,exc_Hypertension,exc_Phosphodiesterase_3_Inhibitors|Phosphodiesterase_4_Inhibitors|Phosphodiesterase_Inhibitors,exc_Pregnancy,exc_Retinitis_Pigmentosa	8	40	Drug
2064	NCT04489628	inc_COVID-19,exc_Women,exc_Kidney_Calculi,exc_Access_Smart_Phone,exc_Pregnancy,exc_Calcium	8	110	Drug
2066	NCT04490200	inc_COVID-19,exc_Pregnancy,exc_Women,exc_Heart_Diseases	5	1000	Device
2067	NCT04490239	exc_Heparin,exc_Anemia,exc_Thrombocytopenia,exc_Mood_Disorders,exc_Immune_System_Diseases,exc_Factive,exc_Pregnancy	4	6	Drug
2068	NCT04490278	exc_Language_Fluency_English,exc_Pregnancy	4	80	Other
2069	NCT04490486	inc_Men,inc_SARS_Virus,inc_Respiratory_Distress_Syndrome_Adult,inc_Therapeutics,exc_Intubation,exc_Pregnancy,exc_Women,exc_Transplants,exc_Penicillin|Penicillins,exc_Streptomycin,exc_Graft_Rejection,exc_Therapeutics,exc_Cancer,exc_HIV|HIV_Infections,exc_Hepatitis_B|Hepatitis_B_virus,exc_Hepatica,exc_Chronic_Kidney_Diseases,exc_Cardia,exc_Heart_Failure,exc_Lung_Diseases,exc_Hypertension,exc_Liver_Failure,exc_Procainamide,exc_Disopyramide,exc_Mexiletine,exc_Flecainide,exc_Propafenone,exc_Amiodarone,exc_Sotalol,exc_Cimetidine,exc_Dronedarone,exc_Levofloxacin,exc_Ciprofloxacin,exc_Moxifloxacin,exc_Arrhythmias_Cardiac,exc_Extracorporeal_Membrane_Oxygenation	1	21	Biological
2072	NCT04491240	inc_COVID-19,exc_Respiratory_Failure,exc_Bacterial_Infections,exc_Mycoses,exc_Virus_Diseases,exc_Infections,exc_Therapeutics,exc_Life_Expectancy,exc_Neoplasms,exc_Cardiopulmonary_Arrest,exc_Liver_Diseases,exc_Cardiopulmonary_Resuscitation,exc_Pregnancy,exc_Platelet_Count,exc_Arrhythmias_Cardiac,exc_Myocardial_Infarction,exc_Congestive_Heart_Failure,exc_Quadriplegia,exc_Tuberculosis,exc_Leukoencephalopathy_Progressive_Multifocal,exc_Aspergillosis,exc_Bone_Marrow_Transplantation,exc_Hepatitis_B	8	30	Drug
2075	NCT04492228	exc_Diabetes,exc_Insulin,exc_Sodium-Glucose_Transporter_2_Inhibitors,exc_Hypertriglyceridemia,exc_Pancreatitis,exc_Pregnancy	4	100	Other
2076	NCT04492254	inc_Men,inc_Women,inc_Lung_Diseases_Obstructive,inc_Therapeutics,exc_Anesthesia_Epidural,exc_Punctures,exc_Thrombolytic_Therapy,exc_Pregnant_Women,exc_Kidney_Diseases,exc_Aspirin,exc_Anticoagulants	4	1370	Drug
2078	NCT04492358	inc_Pneumonia,inc_Therapeutics,inc_Noninvasive_Ventilation,inc_Cardiopulmonary_Resuscitation,inc_Ventilation_Mechanical,exc_Therapeutics,exc_Colchicine,exc_Prednisone,exc_Liver_Failure,exc_Gastrointestinal_Diseases,exc_Stomach_Ulcer,exc_Antibiotics_Antifungal,exc_Cyclosporine,exc_Antiviral_Agents	4	144	Drug
2081	NCT04492410	inc_Cancer,exc_Pregnant_Women,exc_Women	7	500	Other
2082	NCT04492475	inc_Men,inc_Adult,inc_COVID-19,inc_Women,exc_Orthomyxoviridae,exc_Alanine_Transaminase,exc_Aspartate_Aminotransferases,exc_Leukocyte_Count,exc_Platelet_Count,exc_Jaundice,exc_Ascites,exc_Hepatic_Encephalopathy,exc_Gastric_Varix,exc_Pregnancy,exc_Women,exc_Serum_Albumin_Human,exc_Multiple_Sclerosis,exc_Hepatitis_C,exc_COVID-19,exc_Imatinib,exc_Gefitinib,exc_Tumor_Necrosis_Factor_Inhibitors,exc_B-Lymphocytes	8	969	Drug
2083	NCT04492501	inc_Polymerase_Chain_Reaction,exc_Therapeutics,exc_Immunotherapy,exc_Antithymoglobulin,exc_Hematopoietic_Stem_Cell_Transplantation	4	600	Procedure
2084	NCT04492514	inc_Hypoxia,exc_X-Linked_Combined_Immunodeficiency_Diseases,exc_Neutropenia,exc_Bone_Marrow_Transplantation,exc_Cancer,exc_Lung_Diseases,exc_Asthma,exc_Pulmonary_Disease_Chronic_Obstructive,exc_Hepatitis_B,exc_Hepatitis_C,exc_Mycoses,exc_Influenza_Human,exc_Kidney_Diseases,exc_Anakinra,exc_Receptors_Interleukin|Receptors_Interleukin-3|Receptors_Interleukin-4,exc_Alkylating_Agents,exc_Cyclosporine,exc_Azathioprine,exc_Cyclophosphamide,exc_Mycophenolate_Mofetil,exc_Pregnancy,exc_Women,exc_Immunosuppression,exc_Hysterectomy,exc_Contraceptives_Injections_Consent	4	60	Drug
2085	NCT04492527	exc_Hearing_Loss	1	75	Behavioral
2087	NCT04492891	inc_COVID-19,inc_Therapeutics,inc_Dexamethasone,inc_Steroids,exc_Mycobacterium,exc_Pregnancy,exc_Cholesterol,exc_Tacrolimus	8	75	Drug
2090	NCT04493242	inc_Men,inc_Women,inc_Aged,inc_Respiratory_Distress_Syndrome_Adult,inc_Intubation,inc_Therapeutics,exc_Dexamethasone,exc_Hydroxychloroquine,exc_Pregnancy,exc_Therapeutics,exc_Cystic_Fibrosis,exc_Extracorporeal_Membrane_Oxygenation,exc_Hypertension,exc_Hepatica,exc_Cirrhosis,exc_International_Normalized_Ratio,exc_Chronic_Kidney_Diseases	1	60	Biological
2091	NCT04493294	exc_Pneumonia,exc_COVID-19,exc_Radiotherapy	8	500	Radiation
2093	NCT04493359	inc_Hypertension,inc_COVID-19,inc_Hospitalization,exc_Heart_Failure,exc_Cerebrovascular_Disorders,exc_Myocardial_Infarction,exc_Blood_Pressure,exc_Spironolactone,exc_Lung_Diseases	8	240	Drug
2094	NCT04494204	inc_Men,inc_COVID-19,inc_Women,exc_Vomiting,exc_Critical_Illness,exc_Hepatitis|Hepatitis_A|Hepatitis_E,exc_Tuberculosis,exc_Mycoses,exc_Therapeutics,exc_Respiratory_Failure,exc_Ventilation_Mechanical,exc_Heart_Failure,exc_Hypertension,exc_Liver_Diseases,exc_Diabetes,exc_Hepatitis_B,exc_Hepatitis_C,exc_HIV,exc_Chloroquine,exc_Hydroxychloroquine,exc_Azithromycin,exc_Antibodies_Monoclonal,exc_Pregnancy	1	100	Combination Product
2095	NCT04494386	inc_Men,inc_Women,inc_Polymerase_Chain_Reaction,inc_Ventilation_Mechanical,inc_Respiratory_Distress_Syndrome_Adult,inc_Multiple_Myeloma,exc_Dimethyl_Sulfoxide,exc_Cancer,exc_Squamous_Cell_Cancer,exc_Kidney_Diseases,exc_Renal_Replacement_Therapy,exc_Pregnancy,exc_Pregnancy_Tests,exc_Therapeutics,exc_Women	1	60	Biological
2096	NCT04494399	inc_COVID-19,exc_Interferon_beta-1b,exc_Ribavirin,exc_Pregnancy,exc_Women,exc_Depression	8	96	Drug
2097	NCT04494646	inc_COVID-19,inc_Noninvasive_Ventilation,exc_Heart_Failure,exc_Heart_Arrest,exc_Convulsive_Therapy|Shock,exc_Bacterial_Infections,exc_Mycoses,exc_Dialysis,exc_Cirrhosis,exc_Hepatitis_Chronic|Hepatitis_Chronic_Active,exc_Pregnancy,exc_Women,exc_Language_Therapy|Therapeutics,exc_Therapeutics	8	440	Drug
2098	NCT04494724	inc_C-Reactive_Protein,inc_Pneumonia,inc_Radiography,exc_Latent_Tuberculosis,exc_Therapeutics,exc_Tuberculosis,exc_Inflammatory_Bowel_Diseases,exc_Diverticulitis,exc_Intestinal_Perforation,exc_Ventilation_Mechanical,exc_Extracorporeal_Membrane_Oxygenation,exc_Leukocyte_Count,exc_Hemoglobin_E|Hemoglobins,exc_Platelet_Count,exc_Aspartate_Aminotransferases,exc_Alanine_Transaminase	4	60	Drug
2100	NCT04494867	inc_Ventilation_Mechanical,exc_Stroke_Acute,exc_Multiple_Sclerosis	1	20	Device
2102	NCT04494984	inc_Women,inc_Pregnancy_Tests,exc_Anaphylaxis,exc_Horses,exc_Women,exc_Pregnancy	4	242	Drug
2103	NCT04495101	inc_Men,inc_L-Lactate_Dehydrogenase|L-Lactate_Dehydrogenase__Cytochrome_,inc_C-Reactive_Protein,exc_Chronic_Disease,exc_Women,exc_Pregnancy,exc_Language_Tests,exc_Devices,exc_Oxygen	1	100	Biological
2104	NCT04495543	inc_Suicidal_Ideation,exc_Cognition|Cognitive_Behavioral_Therapy|Cognitive_Dysfunction,exc_Psychotic_Disorders	6	75	Behavioral
2106	NCT04495803	inc_Women,inc_Pregnancy,inc_Anxiety_Disorders,inc_Pharmaceutical_Preparations,inc_Language_Fluency_English,exc_Anxiety_Disorders	4	120	Other
2107	NCT04495816	exc_COVID-19,exc_Nasal_Cannula,exc_Ventilation_Mechanical,exc_Fishes	4	126	Drug
2108	NCT04495842	inc_Infections,exc_Hospitalization,exc_Asthma,exc_Pulmonary_Disease_Chronic_Obstructive	4	65	Other
2110	NCT04495933	inc_Men,inc_Women,inc_Body_Weight,inc_Neurologic_Dysfunction,inc_Cardiovascular_Infections,inc_Respiratory_Therapy,inc_Gastrointestinal_Tract,inc_Kidney_Diseases,inc_Hepatica,inc_Metabolic_Diseases,inc_Therapeutics,inc_Hysterectomy,inc_Salpingectomy,inc_Intrauterine_Devices_Diaphragm,inc_Condoms_Male_Consent,inc_Vasectomy,exc_HIV|HIV_Infections,exc_Hepatitis_B,exc_Hypertension,exc_COVID-19,exc_Middle_East_Respiratory_Syndrome,exc_Pregnancy,exc_Vaccines,exc_Immune_System_Diseases,exc_Diabetes,exc_Immunosuppressive_Agents,exc_Cystic_Fibrosis,exc_Emphysema,exc_Bronchitis_Chronic,exc_Pulmonary_Disease_Chronic_Obstructive,exc_Asthma,exc_Chronic_Kidney_Diseases,exc_Amphetamine,exc_Methamphetamine,exc_Methadone,exc_Barbiturates,exc_Benzodiazepines,exc_Cocaine,exc_Opiate_Alkaloids,exc_N-Methyl-3,4-methylenedioxyamphetamine,exc_Phencyclidine,exc_Vaccine_Therapy,exc_Therapeutics,exc_Contraceptives_Injections_Consent,exc_Immunoglobulin_E|Immunoglobulin_Therapy|Immunoglobulins,exc_Interferons,exc_Immunomodulators	1	216	Biological
2116	NCT04497298	inc_Men,inc_Women,inc_Pregnancy,inc_Hysterectomy,inc_Ligation_Tubal,inc_Intrauterine_Devices_Consent,exc_Polymerase_Chain_Reaction,exc_Pulmonary_Disease_Chronic_Obstructive,exc_Asthma,exc_Thrombocytopenia,exc_Feeding_Disorders,exc_Women,exc_Kidney_Diseases,exc_Hepatica,exc_Gastrointestinal_Tract,exc_Cardiovascular_Infections,exc_Respiratory_Therapy,exc_Skin,exc_Central_Nervous_System|Central_Nervous_System_Infections,exc_Adrenal_Cortex_Hormones,exc_Inhalers,exc_Schizophrenia,exc_Mental_Disorder,exc_Therapeutics,exc_Mental_Disorders,exc_Immunoglobulin_E|Immunoglobulin_Therapy|Immunoglobulins,exc_Vaccination,exc_Influenza_Vaccines,exc_Anaphylaxis,exc_Urticaria,exc_Vaccines,exc_Pregnant_Women,exc_X-Linked_Combined_Immunodeficiency_Diseases,exc_COVID-19,exc_Body_Temperature,exc_Middle_East_Respiratory_Syndrome_Coronavirus	1	90	Biological
2118	NCT04497324	inc_COVID-19,exc_Sequential_Organ_Failure_Assessment_Scores,exc_Mean_Arterial_Pressure,exc_Disseminated_Intravascular_Coagulation,exc_Myocardial_Infarction,exc_Dialysis,exc_Pregnancy	1	100	Biological
2119	NCT04497389	inc_Language_Therapy|Therapeutics,inc_Blood_Pressure,exc_Intubation_Intratracheal,exc_Steroids,exc_Women,exc_Pregnancy,exc_Respiratory_Failure,exc_Hemoglobin_E|Hemoglobins,exc_Chronic_Kidney_Diseases,exc_Pericardial_Effusion,exc_Ascites,exc_Arrhythmias_Cardiac,exc_Liver_Function_Tests,exc_HIV|HIV_Infections	1	60	Biological
2121	NCT04497454	inc_Ventilation_Mechanical,inc_Infections,exc_Oxygen,exc_Systolic_Pressure,exc_Mean_Arterial_Pressure,exc_Heart_Rate,exc_Pneumothorax,exc_Subcutaneous_Emphysema,exc_Pregnancy	4	128	Other
2122	NCT04497519	exc_Women,exc_Pregnancy,exc_Cyclosporine,exc_Digoxin,exc_Tamoxifen,exc_Tranylcypromine	4	12	Drug
2123	NCT04497623	inc_Brain_Injuries_Traumatic,inc_Respiratory_Depression,exc_Pregnant_Women,exc_Cerebral_Edema,exc_Ventilation_Mechanical,exc_Polymerase_Chain_Reaction	1	5	Device
2124	NCT04497649	inc_COVID-19,exc_Sepsis|Severe_Sepsis,exc_Respiratory_Distress_Syndrome_Adult,exc_Hematologic_Diseases,exc_Myocardial_Ischemia,exc_Cancer,exc_Pregnancy,exc_Sofosbuvir,exc_Ribavirin,exc_Organ_Transplants	8	100	Drug
2126	NCT04497948	inc_Infections,inc_Oral_Stage,inc_Omeprazole,inc_Esomeprazole,inc_Lansoprazole,inc_Dexlansoprazole,inc_Rabeprazole,inc_Pantoprazole,exc_Therapeutics,exc_Malabsorption_Syndromes,exc_Inflammatory_Bowel_Diseases,exc_Bariatric_Surgery,exc_Gastric_Bypass,exc_Anticoagulants,exc_Aspirin	4	48	Drug
2127	NCT04497987	inc_Men,exc_COVID-19,exc_Language_Disorders	2	2400	Drug
2129	NCT04498247	inc_Vaccination,inc_SARS_Virus,inc_Men,inc_Women,inc_Contraceptive_Usage,inc_Pregnancy,exc_COVID-19,exc_Anaphylaxis,exc_Vaccines,exc_HIV|HIV_Infections,exc_Lupus_Erythematosus_Systemic,exc_Arthritis_Rheumatoid,exc_Arthritis_Juvenile,exc_Inflammatory_Bowel_Diseases,exc_Lymphoma,exc_Leukemia,exc_Vaccination,exc_Thrombocytopenia,exc_Therapeutics,exc_Pulmonary_Disease_Chronic_Obstructive,exc_Asthma,exc_Chronic_Kidney_Diseases,exc_Obesity,exc_Heart_Failure,exc_Coronary_Artery_Disease,exc_Cardiomyopathies,exc_Anemia_Sickle_Cell,exc_Diabetes,exc_Cerebrovascular_Disorders,exc_Cystic_Fibrosis,exc_Hypertension,exc_Dementia,exc_Liver_Diseases,exc_Pulmonary_Fibrosis,exc_Thalassemia,exc_Mood_Disorders,exc_Cancer,exc_Pregnancy,exc_Mental_Disorders,exc_Seizures,exc_Guillain-Barre_Syndrome,exc_Food,exc_Drug_Therapy|Pharmaceutical_Preparations,exc_Latex_Hypersensitivity,exc_Deprescriptions,exc_Nonprescription_Drugs,exc_Hepatitis_B_Surface_Antigens,exc_Hepatitis_C_Antibodies,exc_HIV,exc_Inhalers,exc_Influenza_Vaccines,exc_Blood_Transfusion,exc_Immunoglobulin_E|Immunoglobulin_Therapy|Immunoglobulins,exc_Blood_Transfusion_Autologous,exc_Antiviral_Agents,exc_Vaccine_Therapy,exc_Inosine_Monophosphate,exc_Glycated_Hemoglobins,exc_Nicotine_Patch,exc_Pregnant_Women,exc_Women	1	260	Biological
2130	NCT04498273	inc_Blood_Platelets,exc_Pregnancy,exc_Cancer	4	7000	Drug
2133	NCT04498325	inc_Gilbert_Disease,inc_Bilirubin,inc_Condoms_Consent,inc_Intrauterine_Devices_Diaphragm,inc_Women,inc_Men,inc_Hypertension,inc_Diabetes,inc_Pulmonary_Disease_Chronic_Obstructive,exc_Therapeutics,exc_Pregnancy,exc_Women,exc_Dialysis,exc_Hypoxia,exc_Respiratory_Distress_Syndrome_Adult,exc_Heart_Failure,exc_Ferritins,exc_Vitiligo,exc_Endocrine_System_Diseases,exc_Diabetes,exc_Thyroid_Diseases,exc_Vaccines_Attenuated,exc_Measles,exc_Mumps,exc_Rubella,exc_Chickenpox,exc_Yellow_Fever,exc_Rabies,exc_Herpes_Zoster,exc_Vaccines_Typhoid,exc_Influenza_Vaccines	4	42	Drug
2134	NCT04498377	inc_Polymerase_Chain_Reaction,exc_Respiratory_Failure,exc_Heart_Failure,exc_Pulmonary_Disease_Chronic_Obstructive,exc_Asthma,exc_Tuberculosis,exc_Arrhythmias_Cardiac,exc_Heart_Diseases,exc_Renal_Insufficiency,exc_Platelet_Count,exc_Transplantation,exc_Kidney_Diseases,exc_Stomach_Ulcer,exc_HIV|HIV_Infections,exc_Hepatitis_B,exc_Hepatitis_C,exc_Pregnancy,exc_Narcotics,exc_Immunomodulators,exc_Immunosuppressive_Agents	1	38	Biological
2137	NCT04498936	inc_COVID-19,exc_Kidney_Diseases,exc_Hepatitis_C	8	240	Drug
2138	NCT04499313	exc_Pregnancy,exc_Myocardial_Ischemia,exc_Epilepsy,exc_Cancer	4	60	Drug
2140	NCT04499677	inc_COVID-19,inc_Fever|Hyperthermia_Induced,inc_Men,exc_Placebos,exc_Liver_Diseases,exc_Cirrhosis,exc_Hepatitis_Chronic|Hepatitis_Chronic_Active,exc_Virus_Diseases,exc_Steatohepatitis,exc_Chronic_Kidney_Diseases,exc_HIV|HIV_Infections,exc_Protease_Inhibitors,exc_Pregnancy,exc_Women,exc_Men	8	240	Drug
2141	NCT04500067	inc_Men,inc_Women,inc_Respiratory_Therapy,inc_Respiratory_Failure,inc_Ventilation_Mechanical,inc_Respiratory_Distress_Syndrome_Adult,inc_Thrombocytopenia,inc_Acidosis,inc_Hyperbilirubinemia,inc_Pregnancy_Tests,exc_Plasma,exc_Pneumonia,exc_COVID-19,exc_Pregnancy,exc_Immune_System_Diseases,exc_Mental_Disorder	4	76	Drug
2142	NCT04500132	inc_Men,exc_Pneumonia_Bacterial,exc_Pneumonia_Viral,exc_Pregnancy	2	60	Drug
2143	NCT04500366	exc_Palliative_Care,exc_Angina_Unstable	1	70	Behavioral
2144	NCT04500418	inc_Men,inc_Adult,inc_Antibiotics,inc_COVID-19,exc_Hepatica,exc_Chronic_Kidney_Diseases,exc_Dialysis,exc_Cardia,exc_Heart_Failure,exc_Pregnancy,exc_Ventilation_Mechanical	8	183	Drug
2146	NCT04500626	inc_Men,inc_Patients,inc_Polymerase_Chain_Reaction,exc_Ventilation_Mechanical,exc_Pregnancy,exc_Therapeutics,exc_Ear,exc_Pneumothorax	4	234	Drug
2149	NCT04501783	inc_Men,inc_Respiratory_Failure,exc_Respiratory_Failure,exc_Pulmonary_Disease_Chronic_Obstructive,exc_Asthma,exc_Myocardial_Infarction,exc_Angina_Unstable,exc_Heart_Failure,exc_HIV|HIV_Infections,exc_Cancer,exc_Obesity,exc_Body_Mass_Index,exc_Diabetes,exc_Kidney_Diseases,exc_Platelet_Count,exc_Malabsorption_Syndromes,exc_Gastrointestinal_Diseases,exc_Diarrhea,exc_Colitis_Ulcerative,exc_Pregnancy,exc_Women	4	168	Drug
2150	NCT04501796	inc_COVID-19,inc_Heart_Rate,exc_Ventilation_Mechanical,exc_Extracorporeal_Membrane_Oxygenation,exc_Dialysis,exc_Bilirubin,exc_Gilbert_Disease,exc_Pregnancy,exc_Therapies_Investigational,exc_HIV|HIV_Infections,exc_Lymphopenia,exc_Opportunistic_Infections,exc_Vitiligo,exc_Endocrine_System_Diseases,exc_Diabetes,exc_Thyroid_Diseases,exc_Therapeutics	8	30	Drug
2152	NCT04501952	inc_Hypertension,inc_Cardiovascular_Infections,inc_Cerebrovascular_Disorders,inc_Diabetes,inc_Obesity,inc_Immunocompromised_Host,inc_Anemia_Sickle_Cell,inc_Cancer,inc_Hospitalization,exc_Therapies_Investigational,exc_Therapeutics,exc_Hydroxychloroquine,exc_Chloroquine	0	1230	Drug
2153	NCT04501965	exc_Heart_Failure,exc_Kidney_Diseases,exc_Tuberculosis,exc_Oral_Stage,exc_Pregnant_Women,exc_Neurologic_Manifestations	1	231	Combination Product
2154	NCT04501978	exc_Women,exc_Men,exc_Stroke,exc_Myocardial_Ischemia,exc_Congestive_Heart_Failure,exc_Deep_Vein_Thrombosis,exc_Pulmonary_Embolism,exc_Extracorporeal_Membrane_Oxygenation,exc_Renal_Replacement_Therapy	4	10000	Drug
2156	NCT04502056	inc_Ethnicity_African_American,inc_Ethnicity_Caucasian	1	20000	Behavioral
2158	NCT04502342	exc_Hydroxychloroquine,exc_Antimalarials,exc_Heart_Failure,exc_Kidney_Diseases,exc_Tuberculosis,exc_Oral_Stage,exc_Women,exc_Neurologic_Manifestations	1	30	Combination Product
2160	NCT04502433	inc_Men,inc_Women,inc_Polymerase_Chain_Reaction,inc_Lung_Compliance,exc_Pneumothorax,exc_Weights,exc_Chronic_Kidney_Diseases,exc_Pregnancy	2	85	Drug
2161	NCT04502472	inc_COVID-19,inc_Dyspnea,inc_Respiratory_Failure,inc_Shock_Septic,inc_Treatment_Failure,exc_Men,exc_Women,exc_Pregnancy,exc_Plasma,exc_Pregnancy_Tests	1	200	Biological
2162	NCT04502667	inc_COVID-19,exc_Cholecalciferol|Vitamin_D	8	40	Drug
2163	NCT04504032	inc_Pulmonary_Disease_Chronic_Obstructive,inc_Hypertension,inc_Diabetes,inc_Insulin,inc_Pharmaceutical_Preparations,inc_HIV,inc_Chronic_Disease,inc_SARS_Virus,inc_Women,exc_Pulmonary_Disease_Chronic_Obstructive,exc_Hypoxemia,exc_Intracranial_Hemorrhages,exc_Craniocerebral_Trauma,exc_Neoplasms_Intracranial,exc_Arteriovenous_Malformations,exc_Aneurysm,exc_Peptic_Ulcer,exc_Thrombolysin,exc_Antiphospholipid_Syndrome,exc_Chronic_Kidney_Diseases,exc_Dialysis,exc_Thrombocytopenia,exc_Platelet_Count,exc_Bronchiectasis,exc_Cancer,exc_Drug_Therapy,exc_Therapeutics,exc_Spinal_Puncture,exc_Pregnancy,exc_Rivaroxaban,exc_Pharmaceutical_Preparations,exc_Anticoagulants,exc_Cytochrome_P-450_CYP3A_Inhibitors	4	600	Drug
2164	NCT04504240	inc_Hospitalization,exc_Asthma,exc_Myocardial_Ischemia,exc_Diabetes,exc_Kidney_Diseases,exc_Carcinoma	4	200	Drug
2165	NCT04504734	inc_COVID-19,inc_Polymerase_Chain_Reaction,inc_Women,inc_Men,exc_Agranulocytosis,exc_Liver_Diseases,exc_Pneumonia_Interstitial,exc_Hepatitis_C,exc_Alanine_Transaminase,exc_Aspartate_Aminotransferases,exc_Proteinuria,exc_Leukopenia,exc_Organ_Transplants,exc_Cyclophosphamide,exc_Antimetabolites,exc_Azathioprine,exc_Influenza_Human,exc_Respiratory_Syncytial_Virus_Infections|Respiratory_Syncytial_Virus_Human|Respiratory_Syncytial_Viruses,exc_Pregnancy,exc_Penicillamine,exc_Communicable_Diseases|Disease,exc_Arthritis_Rheumatoid,exc_Therapies_Investigational,exc_COVID-19	8	1000	Drug
2166	NCT04504877	inc_Pregnancy,inc_Sexual_Abstinence_Consent,exc_Hypertension,exc_Chronic_Kidney_Diseases,exc_Pregnancy,exc_Men	4	120	Drug
2167	NCT04505098	inc_Percutaneous_Coronary_Intervention,inc_Coronary_Artery_Bypass,inc_Myocardial_Infarction,inc_Peripheral_Arterial_Disease,exc_Fishes,exc_Shellfish,exc_Women,exc_Pregnancy,exc_Myocardial_Infarction,exc_Heart_Failure,exc_Liver_Diseases,exc_Dialysis,exc_Palliative_Care	4	16500	Drug
2168	NCT04505592	exc_Tenecteplase,exc_Dabigatran,exc_Rivaroxaban,exc_Therapeutics,exc_Thrombolytic_Therapy,exc_Wounds_and_Injuries,exc_Life_Expectancy,exc_Endocarditis_Bacterial,exc_Ventilation_Mechanical,exc_Sleep_Apnea_Obstructive,exc_Hypertension,exc_Brain_Injuries_Traumatic,exc_Craniocerebral_Trauma,exc_Brain_Injuries,exc_Thrombocytopenia,exc_Hemorrhagic_Disorders,exc_Factor_XII_Deficiency,exc_International_Normalized_Ratio,exc_Pregnancy,exc_Pregnancy_Tests,exc_Women,exc_Atrial_Fibrillation,exc_Mitral_Valve_Stenosis	4	60	Drug
2171	NCT04505722	exc_Temperature,exc_Vaccines_Attenuated	1	60000	Biological
2172	NCT04505761	exc_Delirium,exc_Dementia,exc_Seizures,exc_Epilepsy,exc_Psoriasis,exc_Eczema,exc_Methicillin-Resistant_Staphylococcus_aureus,exc_Anxiety,exc_Depression	1	40	Device
2173	NCT04505774	exc_Death,exc_Pregnancy	4	2000	Drug
2175	NCT04507256	inc_Weights,inc_Electrocardiogram,inc_Women,exc_Drug_Therapy|Pharmaceutical_Preparations,exc_Acetaminophen,exc_Aspirin,exc_Histamine_Antagonists,exc_Infections,exc_Therapies_Investigational,exc_Inosine_Monophosphate,exc_Wiskott-Aldrich_Syndrome|X-Linked_Combined_Immunodeficiency_Diseases|X-Linked_Lymphoproliferative_Disorder,exc_HIV,exc_Prednisone,exc_Hepatitis_B,exc_Hepatitis_C,exc_Severe_Acute_Respiratory_Syndrome,exc_Middle_East_Respiratory_Syndrome,exc_Aspartate_Aminotransferases,exc_Bilirubin,exc_Leukocytes,exc_Cancer,exc_Pregnancy,exc_Women	1	60	Combination Product
2177	NCT04507867	inc_Cardiovascular_Diseases,inc_Diabetes,inc_Hypertension,exc_Therapeutics	4	240	Dietary Supplement
2179	NCT04508023	inc_Coronary_Artery_Disease,inc_Peripheral_Arterial_Disease,inc_Cerebrovascular_Disorders,inc_Heart_Failure,inc_Cancer,inc_Carcinoma_Basal_Cell,exc_Peptic_Ulcer,exc_Bronchiectasis,exc_Intracranial_Hemorrhages,exc_Therapeutics,exc_Cancer,exc_Hypertension,exc_Liver_Diseases,exc_Dialysis,exc_Rivaroxaban,exc_COVID-19,exc_Lupus_Coagulation_Inhibitor	4	4000	Drug
2180	NCT04508075	exc_Fever|Hyperthermia_Induced,exc_Body_Temperature,exc_Women,exc_Pregnancy,exc_Pregnancy_Tests,exc_Asthma,exc_Vaccines,exc_Urticaria,exc_Dyspnea,exc_Chronic_Disease,exc_Cardiovascular_Diseases,exc_Hypertension,exc_Diabetes,exc_Liver|Liver_Dysfunction,exc_Kidney_Diseases,exc_Adrenal_Cortex_Hormones,exc_Epilepsy,exc_Guillain-Barre_Syndrome,exc_Vaccination,exc_Immunization	1	1620	Biological
2181	NCT04508439	exc_Atrial_Fibrillation,exc_Neurologic_Dysfunction,exc_Cerebral_Hemorrhage,exc_Hemodialysis,exc_Peritoneal_Dialysis,exc_Cancer,exc_Pregnancy	4	130	Drug
2183	NCT04508868	inc_Access_Telephone,exc_Depression,exc_Suicide,exc_Psychotic_Disorders	1	154	Behavioral
2186	NCT04508985	inc_COVID-19,exc_Hypertension,exc_Antihypertensive_Agents,exc_Heart_Failure,exc_Liver_Cirrhosis,exc_Cancer,exc_Drug_Therapy	8	40	Other
2188	NCT04509947	inc_Contraceptive_Usage,inc_Intrauterine_Devices_Consent,inc_Women,exc_Temperature,exc_Cancer,exc_Carcinoma_Basal_Cell,exc_Nervous_System_Diseases,exc_Pulmonary_Disease_Chronic_Obstructive,exc_Emphysema,exc_Bronchitis_Chronic,exc_Idiopathic_Pulmonary_Fibrosis,exc_Pregnancy,exc_Heart_Failure,exc_Coronary_Artery_Disease,exc_Cardiomyopathies,exc_Hypertension,exc_Liver_Diseases,exc_Cirrhosis,exc_Dialysis	1	250	Biological
2189	NCT04509973	inc_Noninvasive_Ventilation,exc_Mycoses,exc_Women,exc_Dexamethasone	4	1000	Drug
2191	NCT04509999	inc_Men,exc_COVID-19,exc_Prostate_Cancer,exc_Therapeutics,exc_Hepatitis_B,exc_Hepatitis_C,exc_Liver_Cirrhosis	2	100	Drug
2194	NCT04510038	inc_Men,inc_Women,exc_Women,exc_Pregnancy,exc_Intrauterine_Devices_Consent,exc_Vasectomy,exc_Kidney_Diseases,exc_Hepatica,exc_Colchicine	2	75	Drug
2195	NCT04510194	inc_Glomerular_Filtration_Rate,inc_Arm,exc_Metformin,exc_Kidney_Diseases,exc_Dialysis,exc_Liver_Diseases,exc_Heart_Failure,exc_Acidosis_Lactic,exc_Insulin,exc_Hydroxychloroquine,exc_Ranolazine	0	70	Drug
2196	NCT04510207	inc_Women,inc_Pregnancy,exc_COVID-19,exc_Severe_Acute_Respiratory_Syndrome,exc_Middle_East_Respiratory_Syndrome,exc_Body_Temperature,exc_Nasal_Obstruction,exc_Myalgia,exc_Diarrhea,exc_Vaccination,exc_Convulsions,exc_Epilepsy,exc_Encephalopathy,exc_Mental_Disorder,exc_Language_Development_Disorders,exc_Malnutrition,exc_Liver_Diseases,exc_Kidney_Diseases,exc_Hypertension,exc_HIV|HIV_Infections,exc_Lymphoma,exc_Leukemia,exc_Sore_Throat,exc_Cardiovascular_Diseases,exc_Liver|Liver_Dysfunction,exc_Factor_XII_Deficiency,exc_Immunotherapy,exc_Oral_Stage,exc_Vaccines_Attenuated,exc_Vaccines	1	45000	Biological
2197	NCT04510402	inc_Heart_Diseases,inc_Thyrotropin,exc_Heart_Diseases,exc_Iodine,exc_Women,exc_Pregnancy,exc_Men	4	50	Drug
2200	NCT04510493	inc_Diabetes,inc_COVID-19,exc_Mycoses,exc_Virus_Diseases,exc_Parasitic_Diseases,exc_Immunomodulators,exc_Tumor_Necrosis_Factor_Inhibitors,exc_Adrenal_Cortex_Hormones,exc_Dexamethasone,exc_Biopharmaceuticals,exc_Pregnancy,exc_Women	8	116	Drug
2203	NCT04510662	inc_COVID-19,exc_Angiotensin-Converting_Enzyme_Inhibitors,exc_Angiotensin_Receptor_Antagonists,exc_Drugs_Investigational,exc_Potassium,exc_Renal_Artery_Stenosis,exc_Liver|Liver_Dysfunction,exc_Liver_Cirrhosis_Biliary,exc_Cholestasis,exc_Acute_Kidney_Injury,exc_Pregnancy	8	60	Drug
2204	NCT04511650	inc_Men,inc_COVID-19,inc_Women,inc_Patient_Care|Urgent_Care,inc_Heart_Rate,exc_Women,exc_Ventilation_Mechanical,exc_Extracorporeal_Membrane_Oxygenation,exc_Respiratory_Failure,exc_Alanine_Transaminase,exc_Aspartate_Aminotransferases,exc_Bilirubin,exc_Hemodialysis,exc_Hemofiltration,exc_Cancer,exc_Drug_Therapy,exc_Therapeutics,exc_Heart_Arrest,exc_Paclitaxel,exc_Amlodipine,exc_Budesonide,exc_Imatinib,exc_Lopinavir,exc_Loperamide,exc_Saquinavir,exc_Sildenafil,exc_Midazolam,exc_Cytochrome_P-450_CYP2C8_Inhibitors,exc_Gemfibrozil,exc_Fluvoxamine,exc_Ketoconazole	4	180	Drug
2205	NCT04511819	inc_Hospitalization,exc_Heart_Failure,exc_Shock_Septic,exc_Pregnancy_Tests,exc_Women,exc_Alanine,exc_Aspartate_Aminotransferases,exc_Bilirubin,exc_Hepatitis_B,exc_Hepatitis_C,exc_HIV|HIV_Infections,exc_Glomerular_Filtration_Rate,exc_Men,exc_Language_Disorders,exc_Immunomodulators,exc_Immunosuppressive_Agents,exc_Tumor_Necrosis_Factor_Inhibitors,exc_Janus_Kinase_Inhibitors	4	410	Drug
2206	NCT04511923	exc_Anticoagulants,exc_Platelet_Count,exc_Hemorrhage,exc_Pregnancy,exc_Muscular_Diseases,exc_Spinal_Cord_Injuries,exc_Guillain-Barre_Syndrome,exc_Cognitive_Decline	4	40	Drug
2207	NCT04511949	inc_COVID-19	5	500	Diagnostic Test
2209	NCT04512027	inc_COVID-19,inc_Men,exc_Temperature,exc_Acetaminophen,exc_Insulin,exc_Diabetes,exc_Platelet_Count,exc_Cancer	8	10	Other
2210	NCT04512079	inc_Fever|Hyperthermia_Induced,exc_Heparin_Low-Molecular-Weight,exc_Hemorrhage,exc_Stroke,exc_Cerebral_Aneurysm,exc_Hemophilia_A,exc_Gastrointestinal_Tract,exc_Thrombolysin,exc_Hypertension,exc_Platelet_Count,exc_International_Normalized_Ratio,exc_Hemoglobin_E|Hemoglobins,exc_Antiplatelet_Agents,exc_Ticagrelor,exc_Prasugrel,exc_Aspirin,exc_Ibuprofen,exc_Naproxen,exc_Endocarditis_Subacute_Bacterial,exc_Thrombocytopenia,exc_Life_Expectancy,exc_Pregnancy,exc_Pregnancy_Tests,exc_Women,exc_Kidney_Diseases	4	3600	Drug
2211	NCT04513158	inc_Polymerase_Chain_Reaction,inc_Interleukin-6,inc_Lymphocytes,inc_Ferritins,inc_Cancer,inc_Cardiovascular_Diseases,inc_Hypertension,inc_Microbicides,inc_Women,inc_Pregnancy,exc_Respiratory_Failure,exc_Shock_Septic,exc_Multiple_Organ_Failure	1	100	Biological
2212	NCT04513184	inc_Infections,inc_Standards,exc_Oral_Stage,exc_HIV|HIV_Infections,exc_Glaucoma,exc_Dexamethasone,exc_Pregnancy,exc_Women	4	60	Drug
2214	NCT04513314	inc_Respiratory_Therapy,inc_Positive_End-Expiratory_Pressure,inc_Neuromuscular_Blocking_Agents,exc_Valproate,exc_Quetiapine,exc_Hepatic_Encephalopathy,exc_Dementia,exc_Therapeutics,exc_Pregnancy,exc_Mycoses,exc_Virus_Diseases,exc_Infections,exc_Alanine_Transaminase,exc_Aspartate_Aminotransferases,exc_Platelet_Count,exc_Lamotrigine	4	20	Drug
2215	NCT04513470	inc_Men,inc_Women,inc_Respiratory_Therapy,inc_COVID-19,exc_Pregnancy,exc_Women,exc_Chronic_Kidney_Diseases,exc_Dialysis,exc_Psychotic_Disorders,exc_Biopharmaceuticals,exc_HIV|HIV_Infections,exc_Tuberculosis	1	5	Biological
2219	NCT04513990	inc_Language_Fluency_Spanish,exc_COVID-19	8	1500	Procedure
2222	NCT04514302	inc_Infections,inc_COVID-19,inc_Pneumonia,exc_Women,exc_Pregnancy,exc_Chronic_Kidney_Diseases,exc_Dialysis,exc_Extracorporeal_Membrane_Oxygenation	8	51	Drug
2223	NCT04514627	inc_Dyspnea,exc_Epilepsy,exc_Psoriasis,exc_Hemophilia_A,exc_Feeding_Disorders,exc_Pregnancy,exc_Tuberculosis,exc_Ventilation_Mechanical,exc_Extracorporeal_Membrane_Oxygenation,exc_Mycoses,exc_Virus_Diseases,exc_Infections,exc_Therapeutics,exc_Platelet_Count	1	100	Device
2224	NCT04514705	exc_Communicable_Diseases|Disease,exc_Pregnant_Women,exc_Neurodegenerative_Diseases	7	20	Other
2226	NCT04514900	exc_Insulin,exc_Pharmaceutical_Preparations,exc_Pregnancy,exc_Myocardial_Infarction,exc_Stroke	1	120	Behavioral
2228	NCT04515147	inc_Men,inc_Women,inc_Oral_Stage,inc_Intrauterine_Devices_Consent,exc_Therapies_Investigational,exc_Vaccines,exc_Immunosuppressive_Agents,exc_Adrenal_Cortex_Hormones,exc_Biopharmaceuticals,exc_Methotrexate,exc_Hormonal_Contraception_Consent,exc_Immunosuppression,exc_HIV,exc_Hepatitis_B|Hepatitis_B_virus,exc_Hepatitis_C_virus,exc_Angioedema,exc_Angioedemas_Hereditary,exc_Aminoglycosides,exc_COVID-19,exc_Mental_Disorders,exc_Pulmonary_Disease_Chronic_Obstructive,exc_Asthma,exc_Cardiovascular_Diseases,exc_Congestive_Heart_Failure,exc_Cardiomyopathies,exc_Myocardial_Ischemia,exc_Stroke,exc_Peripheral_Arterial_Disease,exc_Pulmonary_Embolism,exc_Myocarditis,exc_Pericarditis,exc_Diabetes,exc_Nervous_System_Diseases,exc_Guillain-Barre_Syndrome,exc_Seizures,exc_Seizures_Febrile,exc_Cancer,exc_Women,exc_Pregnancy,exc_Feeding_Disorders,exc_Anticoagulants,exc_Heparin,exc_Platelet_Aggregation_Inhibitors	1	660	Biological
2229	NCT04516512	exc_Pregnancy,exc_Women	3	2500	Biological
2230	NCT04516564	inc_Body_Weight,inc_Men,inc_Women,exc_Histoplasmosis,exc_Candidiasis,exc_Biological_Therapy,exc_Cancer,exc_Men,exc_Women,exc_Blood_Pressure,exc_Vaccination	2	32	Drug
2232	NCT04516746	inc_COVID-19,exc_Immunosuppression,exc_Language_Disorders	1	40051	Biological
2233	NCT04516759	inc_Men,inc_Women,inc_Diabetes,inc_Oral_Stage,exc_Intubation,exc_Ventilation_Mechanical,exc_Therapeutics,exc_Mycoplasma_pneumoniae|Mycoplasma_pneumoniae_Infection,exc_Chlamydia_pneumoniae_Infections|Chlamydophila_pneumoniae,exc_Pneumonia_Bacterial,exc_Immunomodulators,exc_Pregnancy,exc_Men,exc_Women,exc_Myocardial_Infarction,exc_HIV|HIV_Infections,exc_Hepatitis_C,exc_Hepatitis_B,exc_Liver_Diseases,exc_Gemfibrozil,exc_Biological_Therapy	4	150	Drug
2234	NCT04516811	inc_COVID-19,inc_Pregnant_Women,inc_Volition,exc_Immunoglobulin_E|Immunoglobulin_Therapy|Immunoglobulins	1	600	Biological
2236	NCT04516837	inc_Purpura_Thrombocytopenic_Idiopathic,inc_Therapeutics,inc_Pregnancy_Tests,exc_Kidney_Diseases,exc_Aspartate_Aminotransferases,exc_Alanine_Transaminase|D-Alanine_Transaminase,exc_Communicable_Diseases|Disease,exc_Mental_Disorders,exc_Hepatitis_B,exc_Hepatitis_C,exc_HIV|HIV_Infections,exc_Antibiotics,exc_Women,exc_Pregnancy,exc_Splenectomy,exc_Immunosuppression,exc_Connective_Tissue_Diseases,exc_Anemia_Hemolytic_Autoimmune,exc_Drug_Therapy|Pharmaceutical_Preparations	4	120	Drug
2238	NCT04516915	inc_SARS_Virus,inc_Men,exc_Antiviral_Agents,exc_Protease_Inhibitors,exc_Mycophenolate_Mofetil,exc_Chloroquine,exc_Hydroxychloroquine,exc_Probenecid,exc_Cancer,exc_Therapeutics,exc_Irinotecan,exc_Paclitaxel,exc_Tretinoin,exc_Erlotinib,exc_Vasopressin__USP_,exc_Rosuvastatin,exc_Oseltamivir,exc_Pregnancy,exc_Drug_Therapy,exc_Radiotherapy,exc_Pancytopenia,exc_Immunosuppression,exc_Platelet_Count,exc_Bilirubin,exc_Women,exc_Kidney_Diseases,exc_Hepatitis_C,exc_Arrhythmias_Cardiac,exc_Cardiomyopathies,exc_Congestive_Heart_Failure,exc_Dyspnea,exc_Heart_Failure,exc_Mental_Disorders,exc_Depression,exc_Psychotic_Disorders,exc_Bipolar_Disorder,exc_Suicidal_Ideation,exc_Therapies_Investigational	0	120	Drug
2239	NCT04516941	inc_COVID-19,exc_Spinal_Injuries,exc_Intracranial_Hemorrhages,exc_Esophageal_Varices,exc_Arteriovenous_Malformations,exc_Hypertension,exc_Therapeutics,exc_Pregnancy,exc_Women,exc_Aspirin,exc_Inflammatory_Bowel_Diseases,exc_Neuromuscular_Diseases,exc_Hydroxychloroquine	0	420	Drug
2240	NCT04516954	exc_IgA_Deficiency,exc_Hypersensitivity,exc_Pregnancy,exc_Cancer,exc_Heart_Failure,exc_Stroke,exc_Asthma,exc_Dialysis,exc_Extracorporeal_Membrane_Oxygenation,exc_Hypoxia	1	10	Biological
2242	NCT04517123	exc_Pregnancy,exc_Mean_Arterial_Pressure,exc_Thoracica,exc_Lung_Diseases_Interstitial,exc_Femur	4	100	Other
2244	NCT04517162	inc_Dyspnea,inc_COVID-19,inc_Polymerase_Chain_Reaction,inc_Lymphocytes,inc_Creatine_Kinase,inc_Ferritins,inc_Communicable_Diseases|Disease,inc_Biological_Therapy,inc_Therapeutics,inc_Azithromycin,inc_Clarithromycin,inc_Doxycycline,inc_Ivermectin,inc_Acetaminophen,exc_Cancer,exc_Pregnancy,exc_Chronic_Kidney_Diseases,exc_Cerebrovascular_Disorders,exc_X-Linked_Combined_Immunodeficiency_Diseases,exc_Hematologic_Diseases,exc_Glomerular_Filtration_Rate,exc_Transplants,exc_Drug_Therapy	4	90	Drug
2245	NCT04517188	inc_COVID-19	5	40	Drug
2246	NCT04517396	exc_Pregnancy,exc_Dialysis,exc_Liver_Diseases,exc_Cholelithiasis,exc_Hypothyroidism,exc_Rhabdomyolysis,exc_Fenofibrate,exc_Clofibrate,exc_Warfarin,exc_Cyclosporine,exc_Tacrolimus,exc_Simvastatin,exc_Atorvastatin,exc_Access_Smart_Phone,exc_Access_Computer	4	300	Other
2247	NCT04517422	inc_Women,inc_Men,exc_Obesity,exc_Diabetes,exc_Pancreatitis_Acute,exc_Constipation,exc_Inflammatory_Bowel_Diseases,exc_Cancer,exc_HIV|HIV_Infections,exc_Pregnancy,exc_Probiotics,exc_Antibiotics	2	300	Dietary Supplement
2250	NCT04518410	inc_Therapeutics,inc_Cough,inc_Pain|Pain_Management,inc_Myalgia,inc_Fatigue,inc_Headache,inc_Nausea,inc_Vomiting,inc_Diarrhea,inc_Temperature,exc_Hydroxychloroquine,exc_Parasitic_Diseases,exc_HIV_Protease,exc_HIV|HIV_Infections,exc_Therapies_Investigational,exc_Prednisone,exc_Dexamethasone,exc_Placebos	4	2000	Drug
2251	NCT04518514	exc_Dementia,exc_Laryngectomy	1	100	Device
2252	NCT04518969	exc_Life_Expectancy,exc_Extracorporeal_Membrane_Oxygenation,exc_Immunosuppression,exc_Cancer	1	24	Device
2254	NCT04519125	inc_Polymerase_Chain_Reaction,inc_Intensive_Care,exc_Dyspnea,exc_Fatigue,exc_Polymerase_Chain_Reaction,exc_COVID-19,exc_Hepatitis_B_Chronic,exc_Neutropenia,exc_Kidney_Diseases,exc_Chronic_Kidney_Diseases,exc_Osteopenia,exc_Osteoporosis,exc_Fractures_Spontaneous,exc_Pregnancy,exc_Cidofovir,exc_Celecoxib,exc_Diclofenac,exc_Ibuprofen,exc_Naproxen,exc_Piroxicam,exc_Amiodarone,exc_Quinine,exc_Amikacin,exc_Cephalexin,exc_Clarithromycin,exc_Gentamicin,exc_Sulfadiazine,exc_Vancomycin,exc_Ganciclovir,exc_Furosemide,exc_Hydralazine,exc_Verapamil,exc_Interferons,exc_Hydroxyurea,exc_Didanosine,exc_Lamivudine,exc_Indinavir,exc_Cyclosporine,exc_Sirolimus,exc_Tacrolimus,exc_Probenecid,exc_Pyridostigmine,exc_Sevelamer,exc_Zoledronic_Acid	4	950	Drug
2255	NCT04519216	exc_Access_Telephone	1	39	Behavioral
2258	NCT04519320	inc_Polymerase_Chain_Reaction,inc_Women,exc_Oxygen,exc_Mental_Disorders,exc_Intellectual_Disability,exc_Pregnancy,exc_Women	4	140	Diagnostic Test
2259	NCT04519385	inc_Lymphocytes,exc_Bacterial_Infections,exc_Mycoses	4	69	Drug
2260	NCT04519411	inc_Intubation_Intratracheal,inc_Ventilation_Mechanical,exc_Esophageal_Diseases,exc_Pregnancy	4	10	Diagnostic Test
2262	NCT04519437	inc_COVID-19,exc_COVID-19,exc_Respiratory_Therapy,exc_Pulmonary_Disease_Chronic_Obstructive,exc_Therapies_Investigational	8	940	Drug
2266	NCT04521036	exc_IgA_Deficiency,exc_Hypersensitivity,exc_Pregnancy,exc_Cancer,exc_Heart_Failure,exc_Stroke,exc_Asthma,exc_Hypoxia,exc_Dialysis,exc_Extracorporeal_Membrane_Oxygenation	1	44	Biological
2267	NCT04521296	exc_Immunosuppressive_Agents,exc_Mental_Disorder	4	90	Drug
2268	NCT04521309	inc_Polymerase_Chain_Reaction,exc_Pregnancy,exc_Immunoglobulin_E|Immunoglobulin_Therapy|Immunoglobulins,exc_IgA_Deficiency|IgG_Deficiency,exc_Immune_System_Diseases,exc_Acute_Kidney_Injury,exc_Kidney_Diseases,exc_Meningitis_Aseptic	1	50	Biological
2269	NCT04521322	exc_Therapies_Investigational,exc_Pregnancy	4	400	Drug
2270	NCT04521400	inc_Polymerase_Chain_Reaction,exc_Pregnancy,exc_Women	3	100	Drug
2272	NCT04522089	inc_Men,inc_Intrauterine_Devices_Consent,inc_Contraceptives_Injections_Consent,inc_Women,inc_Condoms_Male_Consent,exc_Cancer,exc_Hypertension,exc_Diabetes,exc_Vaccine_Therapy,exc_Aluminum,exc_Guillain-Barre_Syndrome,exc_Pregnancy,exc_Cardiovascular_Diseases,exc_Arrhythmias_Cardiac,exc_Coronary_Artery_Disease,exc_Heart_Failure,exc_Immunosuppressive_Agents,exc_Immunomodulators,exc_X-Linked_Combined_Immunodeficiency_Diseases,exc_Wheezing,exc_Asthma,exc_Pulmonary_Disease_Chronic_Obstructive,exc_Immunoglobulin_E|Immunoglobulin_Therapy|Immunoglobulins,exc_Chronic_Disease	1	70	Biological
2273	NCT04522128	exc_Language_Fluency_English	1	969	Behavioral
2275	NCT04522466	exc_Povidone,exc_Citalopram,exc_Escitalopram,exc_Hydroxyzine,exc_Domperidone,exc_Torsades_de_Pointes,exc_Pregnant_Women	4	7	Drug
2276	NCT04522492	inc_Cognitive_Behavioral_Therapy,exc_Suicidal_Ideation,exc_Dementia	1	20	Behavioral
2277	NCT04522817	exc_Immunosuppressive_Agents,exc_Adrenal_Cortex_Hormones,exc_Pregnancy,exc_Therapies_Investigational,exc_Anemia_Sickle_Cell	1	12	Biological
2278	NCT04522830	exc_Oxygen,exc_X-Linked_Combined_Immunodeficiency_Diseases	4	40	Drug
2279	NCT04522986	inc_COVID-19,exc_Therapeutics,exc_Sequential_Organ_Failure_Assessment_Scores,exc_Deep_Vein_Thrombosis	1	6	Biological
2282	NCT04523090	inc_Pulse_Rate,exc_Warfarin,exc_Body_Weight,exc_Women,exc_HIV|HIV_Infections	4	960	Drug
2283	NCT04523181	inc_Men,inc_Oxygen,inc_COVID-19,inc_Women,inc_Pregnancy_Tests,inc_Therapeutics,exc_Women,exc_Pregnancy,exc_Ventilation_Mechanical,exc_Respiratory_Distress_Syndrome_Adult,exc_Convulsive_Therapy|Shock,exc_Heart_Failure,exc_COVID-19,exc_Intubation,exc_Renal_Replacement_Therapy,exc_Extracorporeal_Membrane_Oxygenation,exc_Lung_Diseases,exc_Cystic_Fibrosis,exc_Empyema,exc_Lung_Cancer,exc_Therapeutics,exc_Drugs_Investigational,exc_Organ_Transplantation,exc_Alanine_Transaminase,exc_Aspartate_Aminotransferases,exc_Bilirubin,exc_Gilbert_Disease,exc_Hemoglobin_E|Hemoglobins,exc_Men,exc_Thrombocytopenia,exc_Platelet_Count,exc_Antiviral_Agents,exc_Cytochrome_P-450_CYP3A4,exc_Cytochrome_P-450_CYP2C8,exc_Cytochrome_P-450_CYP2E1,exc_Crohn_Disease,exc_Diarrhea	8	174	Drug
2284	NCT04523246	inc_Influenza_Vaccines,inc_Chickenpox,inc_Herpes_Zoster,inc_Language_Fluency_English,exc_Dementia,exc_COVID-19,exc_Immune_System_Diseases,exc_Drug_Therapy,exc_Immunosuppressive_Agents	1	250	Biological
2285	NCT04523571	inc_Men,inc_Women,inc_COVID-19,inc_Urinalysis,inc_Polymerase_Chain_Reaction,exc_Women,exc_Vaccine_Therapy,exc_Vaccination,exc_Rabies_Vaccines,exc_Tetanus_Vaccine,exc_Anesthesia_General,exc_Immunosuppressive_Agents,exc_Acquired_Immunodeficiency_Syndrome,exc_Hepatitis_B|Hepatitis_B_virus,exc_Hepatitis_C_virus,exc_Severe_Acute_Respiratory_Syndrome,exc_COVID-19,exc_Middle_East_Respiratory_Syndrome,exc_Narcolepsy,exc_Risk,exc_Fever|Hyperthermia_Induced,exc_Cough,exc_Cardiovascular_Diseases,exc_Hepatitis_B,exc_Hepatitis_C,exc_Nucleic_Acids,exc_Antibodies	1	144	Biological
2286	NCT04523610	inc_Language_Fluency_English,inc_Language_Fluency_French	1	258	Behavioral
2287	NCT04523831	inc_COVID-19,exc_Pregnancy,exc_Alanine_Transaminase,exc_Aspartate_Aminotransferases,exc_Ventilation_Mechanical,exc_Doxycycline,exc_Ivermectin	8	400	Drug
2288	NCT04524052	inc_Men,exc_Niclosamide,exc_Cardiovascular_Infections,exc_Respiratory_Therapy,exc_Hepatica,exc_Kidney_Diseases,exc_Gastrointestinal_Tract,exc_Neurologic_Dysfunction,exc_Mental_Disorders,exc_Women	4	32	Drug
2289	NCT04524156	inc_COVID-19	5	100	Other
2291	NCT04524507	inc_Infections,inc_Respiratory_Therapy,inc_Diarrhea,exc_Pharmaceutical_Preparations	1	56	Biological
2292	NCT04524598	inc_Depression,inc_Language_Fluency_English,exc_Suicidal_Ideation,exc_Bipolar_Disorder	1	410	Device
2293	NCT04524663	inc_COVID-19,inc_Therapeutics,inc_Pregnancy_Tests,exc_Antiviral_Agents,exc_Immunosuppression,exc_Immunosuppressive_Agents,exc_Interleukins,exc_Therapeutics,exc_Drug_Therapy,exc_Chronic_Disease,exc_HIV,exc_Hepatic_Insufficiency,exc_Kidney_Diseases,exc_Liver_Diseases,exc_Mental_Disorders	8	120	Drug
2294	NCT04524715	inc_COVID-19,exc_Pharmaceutical_Preparations,exc_Cancer,exc_Immune_System_Diseases,exc_Pregnancy,exc_Developmental_Disabilities,exc_Cognition|Cognitive_Behavioral_Therapy|Cognitive_Dysfunction	6	64	Device
2296	NCT04524962	exc_Therapies_Investigational	1	30	Biological
2297	NCT04525079	inc_Heart_Rate,inc_Men,inc_Body_Weight,exc_Asthma,exc_Urticaria,exc_Angioedema,exc_Muromonab-CD3,exc_Gastrointestinal_Tract,exc_Kidney_Diseases,exc_Neurologic_Dysfunction,exc_Hepatica,exc_Diabetes,exc_Cardiovascular_Infections,exc_Cancer,exc_X-Linked_Combined_Immunodeficiency_Diseases,exc_Syphilis,exc_Hepatitis_B,exc_Hepatitis_C,exc_Antibiotics,exc_Vaccination,exc_Therapeutics,exc_Blood_Transfusion,exc_Biopharmaceuticals	4	32	Drug
2298	NCT04525378	inc_Polymerase_Chain_Reaction,inc_Respiratory_Failure,inc_Intubation,exc_Pregnancy,exc_Cancer,exc_Drug_Therapy,exc_Liver_Failure,exc_Kidney_Diseases,exc_Dialysis,exc_Tuberculosis,exc_Pneumonia_Bacterial	4	20	Other
2300	NCT04525417	inc_COVID-19,exc_Pregnant_Women	7	100	Diagnostic Test
2302	NCT04525742	inc_Disabled_Children,exc_Disabled_Children	4	309	Other
2303	NCT04525820	inc_COVID-19,exc_Cholecalciferol|Vitamin_D,exc_Cancer,exc_Hypercalcemia,exc_Sarcoidosis,exc_Pregnancy	8	80	Drug
2305	NCT04526054	exc_Polyps,exc_Smell,exc_Parkinson_Disease,exc_Alzheimer_Disease,exc_Pregnancy,exc_Women	4	30	Diagnostic Test
2306	NCT04526145	inc_Language_Fluency_English,inc_Hypertension,inc_Access_Smart_Phone,exc_Antihypertensive_Agents,exc_Hypertension	1	30	Behavioral
2308	NCT04526717	exc_Liver_Diseases,exc_Pregnancy,exc_Pregnancy_Tests,exc_Renal_Replacement_Therapy,exc_Hemodialysis,exc_Peritoneal_Dialysis,exc_Kidney_Diseases	4	15	Drug
2310	NCT04526821	inc_Humans|Men,exc_COVID-19,exc_Hypertension,exc_Coronary_Disease,exc_Diabetes,exc_Obesity,exc_Kidney_Diseases,exc_Hematologic_Diseases,exc_Pregnant_Women	7	336	Dietary Supplement
2311	NCT04526912	inc_Lymphocyte_Count,inc_Ferritins,inc_L-Lactate_Dehydrogenase|L-Lactate_Dehydrogenase__Cytochrome_,exc_Ventilation_Mechanical,exc_Liver_Cirrhosis,exc_Liver_Failure,exc_HIV,exc_Hepatitis_B,exc_Hepatitis_C,exc_Latent_Tuberculosis,exc_Mycoses,exc_Virus_Diseases,exc_Infections,exc_Heart_Diseases,exc_Respiratory_Therapy,exc_Cancer,exc_Drug_Therapy,exc_Janus_Kinase_Inhibitors,exc_Rituximab	4	48	Drug
2313	NCT04526990	inc_COVID-19,exc_Vaccine_Therapy,exc_Therapies_Investigational,exc_COVID-19,exc_Immunosuppression,exc_HIV,exc_Angioedema,exc_Pregnancy,exc_Cancer,exc_Carcinoma_Basal_Cell,exc_Cancer_of_the_Uterine_Cervix,exc_Cardiovascular_Diseases,exc_Gastrointestinal_Diseases,exc_Liver_Diseases	1	40000	Biological
2314	NCT04527081	exc_COVID-19,exc_Anaphylaxis,exc_Kidney_Diseases,exc_Respiratory_Therapy,exc_Liver|Liver_Dysfunction,exc_Convulsions,exc_Epilepsy,exc_X-Linked_Combined_Immunodeficiency_Diseases,exc_Congenital_Immunodeficiency_Diseases,exc_Asthma,exc_Women,exc_Pregnancy,exc_Condoms_Consent,exc_Vasectomy,exc_Ligation_Tubal,exc_Intrauterine_Devices_Diaphragm,exc_Intrauterine_Devices_Consent,exc_Vaginal_Spermicides_Consent,exc_Vaccines_Inactivated,exc_Toxoids,exc_Immunomodulators,exc_Immunosuppressive_Agents,exc_Biopharmaceuticals,exc_Vaccination,exc_Blood_Transfusion,exc_gamma-Globulins	1	30	Biological
2315	NCT04527133	inc_Men,inc_Women,inc_Pneumonia,inc_Fever|Hyperthermia_Induced,exc_Shock_Septic,exc_Kidney_Diseases,exc_Therapeutics,exc_HIV|HIV_Infections,exc_Women,exc_Pregnancy	2	30	Drug
2316	NCT04527198	inc_Hospitalization,inc_Deep_Sedation,exc_Pregnant_Women	7	40	Diagnostic Test
2317	NCT04527211	exc_COVID-19,exc_Hydroxychloroquine,exc_Azithromycin,exc_Ivermectin,exc_Women,exc_Pregnancy	0	550	Drug
2318	NCT04527224	inc_Pneumonia,inc_COVID-19,inc_Heart_Rate,exc_Convulsive_Therapy|Shock,exc_Cardiopulmonary_Resuscitation,exc_Heart_Diseases,exc_Steroids,exc_Adult_Stem_Cells|Stem_Cells,exc_Kidney_Diseases,exc_Cirrhosis,exc_Renal_Replacement_Therapy,exc_Life_Expectancy,exc_Thromboembolism,exc_Hypertension,exc_Pregnancy,exc_Women,exc_Men,exc_Contraceptives_Sponges_Consent,exc_Intrauterine_Devices_Consent,exc_Contraceptives_Oral_Hormonal,exc_Pregnancy_Tests	4	10	Drug
2319	NCT04527354	inc_Men,inc_Women,inc_Pneumonia,inc_Oral_Stage,inc_Condoms_Consent,inc_Intrauterine_Devices_Consent,exc_Pregnancy,exc_Women,exc_Idiopathic_Pulmonary_Fibrosis,exc_Asthma,exc_Pulmonary_Disease_Chronic_Obstructive,exc_Hypertension,exc_Heart,exc_Cardiovascular_Diseases,exc_Angina_Unstable,exc_Myocardial_Infarction,exc_Heart_Valve_Diseases,exc_Nephrotic_Syndrome,exc_Kidney_Diseases,exc_Glomerular_Filtration_Rate,exc_Alanine_Transaminase,exc_Aspartate_Aminotransferases,exc_Cirrhosis,exc_Seizures,exc_Stroke,exc_Ischemic_Attack_Transient,exc_Brain_Neoplasms,exc_Liver|Liver_Dysfunction,exc_Endocrine_System,exc_Gastrointestinal_Tract,exc_Drug_Therapy,exc_HIV|HIV_Infections,exc_Prostate_Cancer,exc_Men,exc_Bronchodilator_Agents,exc_Anticholinergic_Agents,exc_Adrenal_Cortex_Hormones,exc_Cytostatic_Agents,exc_Colchicine,exc_Cyclosporine,exc_Bosentan,exc_Etanercept,exc_Sildenafil,exc_Imatinib,exc_Acetylcysteine,exc_Warfarin	4	60	Drug
2320	NCT04527471	inc_Men,inc_Women,inc_Pregnancy_Tests,exc_Therapies_Investigational,exc_Ventilation_Mechanical,exc_Alanine_Transaminase,exc_Aspartate_Aminotransferases,exc_Pregnancy,exc_Therapeutics,exc_Pharmaceutical_Preparations	2	45	Drug
2321	NCT04527562	inc_Men,inc_Women,inc_COVID-19,inc_Fever|Hyperthermia_Induced,inc_Dyspnea,exc_Pregnancy,exc_Colchicine,exc_Chronic_Kidney_Diseases,exc_Long_QT_Syndrome,exc_Inflammatory_Bowel_Diseases,exc_Drug_Therapy,exc_Cancer	2	300	Drug
2322	NCT04527575	exc_Vaccine_Therapy,exc_Vaccination,exc_Pregnancy,exc_Occupational_Groups,exc_Noncommunicable_Diseases,exc_Chronic_Disease,exc_Tuberculosis,exc_Skin_Diseases|Skin_Diseases_Infectious,exc_Cancer,exc_Therapeutics,exc_Cardiovascular_Infections,exc_Neurosecretory_Systems,exc_Mental_Disorder,exc_Neurasthenia,exc_Women,exc_HIV|HIV_Infections,exc_Hepatitis_Viral_Human,exc_Hepatitis_C	1	100	Biological
2323	NCT04528329	inc_COVID-19,exc_Diabetes	5	300	Drug
2324	NCT04528368	inc_COVID-19,inc_Polymerase_Chain_Reaction,exc_Pregnant_Women,exc_Pregnancy	7	60	Biological
2325	NCT04528641	inc_Pulse,exc_Vaccination,exc_Women,exc_Contraceptives_Injections_Consent,exc_Immunoglobulin_E|Immunoglobulin_Therapy|Immunoglobulins,exc_Interferons,exc_Immunomodulators,exc_Endophthalmitis,exc_Mental_Disorder,exc_Therapeutics,exc_Myocarditis,exc_Pericarditis,exc_Neurologic_Dysfunction,exc_Epilepsy,exc_Stroke,exc_Seizures,exc_Encephalopathy,exc_Focal_Neurologic_Deficits,exc_Guillain-Barre_Syndrome,exc_Encephalomyelitis,exc_Myelitis_Transverse,exc_Cancer,exc_Fatty_Liver	1	90	Biological
2326	NCT04528667	inc_Polymerase_Chain_Reaction,exc_Pregnancy,exc_Mycoses,exc_Virus_Diseases,exc_COVID-19,exc_Therapeutics,exc_Immunosuppression,exc_Mental_Disorders	4	400	Drug
2327	NCT04528771	inc_COVID-19,inc_Polymerase_Chain_Reaction,inc_Therapeutics,exc_Pneumonectomy,exc_Cancer,exc_Heart_Arrest,exc_Cardiopulmonary_Resuscitation,exc_Pregnancy,exc_Extracorporeal_Membrane_Oxygenation,exc_Anemia,exc_Hemoglobin_E|Hemoglobins	8	21	Drug
2328	NCT04528888	inc_Positive-Pressure_Respiration,inc_Polymerase_Chain_Reaction,exc_Anticoagulants,exc_Platelet_Count,exc_Heparin_Low-Molecular-Weight,exc_Heparin,exc_Brain,exc_Pregnancy,exc_Pregnancy_Tests,exc_Life_Expectancy	4	210	Drug
2333	NCT04529499	inc_Men,inc_Polymerase_Chain_Reaction,inc_COVID-19,inc_Therapeutics,inc_Women,inc_Pregnancy,inc_Ligation_Tubal,inc_Pharmaceutical_Preparations,exc_Intubation_Intratracheal,exc_Ventilation_Mechanical,exc_Therapeutics,exc_Mesylates,exc_Fever|Hyperthermia_Induced,exc_HIV,exc_Interferons,exc_Alanine_Transaminase,exc_Aspartate_Aminotransferases,exc_Dialysis,exc_Gout,exc_Immunosuppressive_Agents	8	780	Drug
2334	NCT04529525	inc_Women,inc_Weights,exc_Pregnancy,exc_Women,exc_Ivermectin,exc_Placebos,exc_Liver_Diseases,exc_Liver_Cirrhosis,exc_Antiviral_Agents,exc_Hydroxychloroquine,exc_Chloroquine,exc_Dialysis	0	500	Drug
2335	NCT04530136	inc_COVID-19,inc_X-Ray_Therapy|X-Rays,inc_Obesity,inc_Cardiovascular_Diseases,inc_Chronic_Kidney_Diseases,exc_Rabbits,exc_Women,exc_Pregnancy,exc_Hepatitis_C,exc_Noninvasive_Ventilation	8	120	Drug
2336	NCT04530357	inc_Men,inc_HIV,inc_Hepatitis_B,inc_Hepatitis_C,exc_Body_Temperature,exc_Women,exc_Adrenal_Cortex_Hormones,exc_Lung,exc_Cardiovascular_System,exc_Gastrointestinal_Tract,exc_Liver|Liver_Dysfunction,exc_Skin,exc_Neurologic_Dysfunction,exc_Mental_Disorders,exc_Kidney_Diseases,exc_Hypertension,exc_Blood_Platelets,exc_Leukemia,exc_Neoplasms,exc_Antiviral_Agents,exc_Immunoglobulin_A|Immunoglobulin_D|Immunoglobulin_E|Immunoglobulin_G|Immunoglobulin_M|Immunoglobulin_Therapy|Immunoglobulin_Variable_Region|Immunoglobulins,exc_Blood_Transfusion	1	244	Biological
2337	NCT04530370	exc_Plasma,exc_Shock_Septic,exc_Multiple_Organ_Failure	1	30	Biological
2338	NCT04530396	inc_Men,inc_HIV|HIV_Infections,inc_Hepatitis|Hepatitis_A|Hepatitis_E,exc_Steroids,exc_Pregnancy,exc_Acute_Coronary_Syndrome,exc_Tuberculosis,exc_Anaphylaxis,exc_Serum,exc_Edema,exc_Plasma,exc_Splenectomy,exc_Neutropenia,exc_Anemia,exc_X-Linked_Combined_Immunodeficiency_Diseases,exc_Hemoglobin_E|Hemoglobins,exc_HIV,exc_Syphilis,exc_Hepatitis_B,exc_Hepatitis_C,exc_Anorexia,exc_Protein_Deficiency	1	40000	Biological
2339	NCT04530422	inc_Pregnancy,exc_Liver_Diseases,exc_Pregnancy_Tests,exc_Women,exc_Chronic_Kidney_Diseases,exc_Hematologic_Diseases,exc_Hepatitis_C,exc_Therapeutics,exc_Myasthenia_Gravis,exc_Porphyrias,exc_Epilepsy,exc_Glucosephosphate_Dehydrogenase_Deficiency,exc_Kidney_Diseases,exc_Arrhythmias_Cardiac	4	250	Drug
2340	NCT04530435	inc_Text_Messages,inc_Interviews_Telephone,exc_Mental_Disorders	1	400	Device
2341	NCT04530448	exc_Heart_Failure	4	40	Drug
2343	NCT04530474	inc_Pregnancy_Tests,inc_Women,exc_Stromectol,exc_Immunosuppression,exc_HIV|HIV_Infections,exc_Kidney_Diseases,exc_Neoplasms,exc_Alanine_Transaminase,exc_Aspartate_Aminotransferases,exc_Ascites,exc_Encephalopathy,exc_Quinidine,exc_Amiodarone,exc_Diltiazem,exc_Spironolactone,exc_Verapamil,exc_Clarithromycin,exc_Erythromycin,exc_Itraconazole,exc_Ketoconazole,exc_Cyclosporine,exc_Tacrolimus,exc_Indinavir,exc_Cobicistat,exc_Warfarin	4	200	Drug
2345	NCT04530539	inc_Language_Fluency_Spanish,exc_Pregnancy	4	150	Dietary Supplement
2346	NCT04530578	exc_Pregnant_Women,exc_Heparin,exc_Joints,exc_Anticoagulants,exc_Platelet_Count,exc_Hemorrhage,exc_Neurologic_Dysfunction	7	200	Drug
2347	NCT04530604	inc_COVID-19,inc_Polymerase_Chain_Reaction,inc_Respiratory_Distress_Syndrome_Adult,inc_Pleural_Effusion,inc_Heart_Failure,inc_Four-Dimensional_Computed_Tomography,inc_Anti-Inflammatory_Agents,exc_Heparin,exc_Thrombolytic_Therapy,exc_Gastrointestinal_Hemorrhage,exc_Ventilation_Mechanical,exc_Dopamine,exc_Extracorporeal_Membrane_Oxygenation,exc_Women,exc_Pregnancy,exc_Stroke	8	12	Drug
2348	NCT04530617	inc_COVID-19,inc_Hypertension,inc_Diabetes,inc_Pulmonary_Disease_Chronic_Obstructive,inc_Asthma,inc_Cancer,inc_Obesity,inc_Blood_Platelets,inc_Aspartate_Aminotransferases,inc_Alanine_Transaminase,inc_Creatinine,inc_Glomerular_Filtration_Rate,exc_COVID-19,exc_Respiratory_Failure,exc_Pregnancy,exc_Women,exc_Dialysis,exc_HIV|HIV_Infections,exc_Hepatitis_B,exc_Hepatitis_C,exc_Epilepsy,exc_Pancreatitis,exc_Artemisia_annua,exc_Pharmaceutical_Preparations,exc_Phenobarbital,exc_Rifampin,exc_Antibiotics_Antineoplastic,exc_Cancer,exc_Lactose_Intolerance,exc_Mental_Disorders,exc_Sotalol	8	360	Drug
2349	NCT04530656	inc_Men,inc_Women,inc_HIV_Antibodies|HIV_Seropositivity,inc_Leukocyte_Count,inc_Lymphocyte_Count,inc_Blood_Platelets,inc_Hemoglobin_E|Hemoglobins,inc_Alanine_Transaminase,inc_Aspartate_Aminotransferases,inc_Bilirubin,inc_Creatinine,inc_Prothrombin_Time,inc_Vaccine_Therapy,exc_Epilepsy,exc_Encephalopathy,exc_Psychotic_Disorders,exc_Women,exc_Pregnancy,exc_Communicable_Diseases|Disease,exc_Severe_Acute_Respiratory_Syndrome,exc_COVID-19,exc_Middle_East_Respiratory_Syndrome,exc_Cardiovascular_Diseases,exc_Arrhythmias_Cardiac,exc_Myocardial_Infarction,exc_Hypertension,exc_Chronic_Disease,exc_Asthma,exc_Diabetes,exc_Thyroid_Diseases,exc_Urticaria,exc_Thrombocytopenia,exc_Blood_Coagulation_Disorders,exc_Immunosuppressive_Agents,exc_Anti-Allergic_Agents,exc_Antibiotics_Cytotoxic,exc_Adrenal_Cortex_Hormones,exc_Vaccines_Attenuated,exc_Vaccines_Inactivated,exc_Vaccination	1	168	Biological
2355	NCT04531618	inc_Language_Fluency_Spanish,exc_Gestational_Age,exc_Mental_Disorders,exc_Psychotic_Disorders,exc_Cardia	1	280	Behavioral
2357	NCT04531748	inc_Language_Fluency_English,inc_Language_Fluency_Spanish,exc_Deep_Vein_Thrombosis,exc_Pulmonary_Embolism,exc_Lupus_Coagulation_Inhibitor,exc_Protein_C_Deficiency,exc_Liver_Diseases,exc_Endometrial_Carcinoma,exc_Hydroxychloroquine,exc_Azithromycin,exc_Quinidine,exc_Procainamide,exc_Disopyramide,exc_Amiodarone,exc_Sotalol,exc_Antipsychotic_Agents,exc_Thioridazine,exc_Haloperidol,exc_Antidepressive_Agents,exc_Venlafaxine,exc_Amitriptyline,exc_Antibiotics,exc_Erythromycin,exc_Clarithromycin,exc_Levofloxacin,exc_Ofloxacin,exc_Ondansetron,exc_Granisetron,exc_Pregnancy,exc_X-Linked_Combined_Immunodeficiency_Diseases,exc_HIV|HIV_Infections,exc_Hepatitis_C,exc_Hospitalization,exc_Epilepsy,exc_Arthritis_Rheumatoid,exc_Heart_Failure,exc_Calcium,exc_Therapeutics,exc_Coumadin,exc_Lung_Diseases	4	390	Drug
2358	NCT04531774	inc_Anxiety,inc_Comprehension	1	160	Behavioral
2359	NCT04532294	inc_Body_Weight,exc_Cardiovascular_Infections,exc_Respiratory_Therapy,exc_Hepatica,exc_Kidney_Diseases,exc_Gastrointestinal_Tract,exc_Severe_Acute_Respiratory_Syndrome,exc_Infections,exc_Diabetes,exc_Hepatitis_Chronic|Hepatitis_Chronic_Active,exc_Mental_Disorders,exc_Heart_Diseases	4	30	Drug
2360	NCT04532372	inc_Drug_Therapy,inc_Therapeutics,inc_Biological_Therapy,inc_Blood_Platelets,inc_Bilirubin,inc_Gilbert_Disease,inc_Aspartate_Aminotransferases,inc_Alanine_Transaminase,inc_Women,inc_Men,exc_Intubation_Intratracheal,exc_Ventilation_Mechanical,exc_Respiratory_Distress_Syndrome_Adult,exc_Respiratory_Failure,exc_Smoldering_Multiple_Myeloma,exc_Prostate_Cancer,exc_Mycoses,exc_Virus_Diseases,exc_CD4_Lymphocyte_Count,exc_Steroids,exc_Cytochrome_P-450_CYP1A2_Inducers,exc_Cytochrome_P-450_CYP2C8_Inhibitors	4	30	Other
2361	NCT04532931	inc_Women,inc_Men,inc_COVID-19,inc_Body_Weight,inc_Access_Telephone,exc_Women,exc_Pregnancy,exc_Pulse_Rate,exc_Men,exc_Cardiovascular_Diseases,exc_Arrhythmias_Cardiac,exc_Torsades_de_Pointes,exc_Coronary_Artery_Disease,exc_Heart_Failure,exc_Transplants,exc_Dialysis,exc_Chronic_Kidney_Diseases,exc_Cirrhosis,exc_Macular_Degeneration,exc_Retinal_Diseases,exc_Therapeutics,exc_Antimalarials,exc_Carbamazepine,exc_Tuberculosis	8	250	Other
2362	NCT04533048	inc_Cardiovascular_Infections,inc_Liver|Liver_Dysfunction,inc_Kidney_Diseases,inc_Respiratory_Therapy,inc_Blood,inc_Neurologic_Dysfunction,inc_Men,inc_Weights,inc_Women,inc_Pregnancy_Tests,inc_Urinalysis,inc_Blood_Transfusion,exc_Heart,exc_Liver|Liver_Dysfunction,exc_Kidney_Diseases,exc_Gastrointestinal_Tract,exc_Nervous_System,exc_Respiratory_System,exc_Blood,exc_Lymphatic_System,exc_Immune_System,exc_Biological_Factors,exc_Women,exc_Pregnancy,exc_Drugs_Investigational,exc_Immunosuppressive_Agents,exc_Antibodies_Monoclonal,exc_Urine,exc_Breath_Tests,exc_Morphine,exc_Methamphetamine,exc_Ketamine,exc_N-Methyl-3,4-methylenedioxyamphetamine,exc_Cannabis	1	42	Combination Product
2363	NCT04533347	inc_Men,inc_Women,inc_Aged,inc_COVID-19,exc_Glucosephosphate_Dehydrogenase_Deficiency,exc_Psychotic_Disorders,exc_Critical_Illness,exc_Respiratory_Failure,exc_Intubation_Intratracheal,exc_Ventilation_Mechanical,exc_Pregnancy_Tests	8	275	Drug
2364	NCT04533399	inc_Women,inc_Men,inc_Opportunistic_Infections,exc_Chronic_Disease,exc_Hypertension,exc_Congestive_Heart_Failure,exc_Pulmonary_Disease_Chronic_Obstructive,exc_Coronary_Artery_Disease,exc_Coronary_Disease,exc_Leukotriene_Antagonists,exc_Diabetes,exc_Insulin,exc_Multiple_Sclerosis,exc_Dementia,exc_Ischemic_Attack_Transient,exc_Parkinson_Disease,exc_Neurodegenerative_Diseases,exc_Epilepsy,exc_Stroke,exc_Nervous_System_Diseases,exc_Nerve_Root_Compression,exc_Therapeutics,exc_Therapies_Investigational,exc_COVID-19,exc_Vaccination,exc_HIV|HIV_Infections,exc_Immunosuppressive_Agents,exc_Glucocorticoids,exc_Immunoglobulin_E|Immunoglobulin_Therapy|Immunoglobulins,exc_Latex_Hypersensitivity,exc_Women,exc_Pregnancy	1	4400	Biological
2366	NCT04534478	exc_Adrenal_Cortex_Hormones,exc_Factive,exc_Bronchitis,exc_Pneumonia,exc_Sinusitis,exc_Urinary_Tract|Urinary_Tract_Infections,exc_Cellulitis,exc_Diabetes,exc_Pregnancy	4	120	Drug
2367	NCT04534673	inc_Women,inc_COVID-19,inc_Respiratory_Therapy,inc_Temperature,inc_Men,inc_Intrauterine_Devices_Consent,inc_Condoms_Consent,exc_Immunosuppression,exc_Communicable_Diseases|Disease,exc_Liver_Diseases,exc_Ascites,exc_Encephalopathy,exc_Arthritis_Rheumatoid,exc_Inflammatory_Bowel_Diseases,exc_Psoriasis,exc_Lupus_Erythematosus_Systemic,exc_Cancer,exc_Hematologic_Neoplasms,exc_Cardiomyopathies,exc_Cerebrovascular_Disorders,exc_Angina_Pectoris,exc_Myocardial_Infarction,exc_Coronary_Artery_Disease,exc_Pulmonary_Disease_Chronic_Obstructive,exc_Pancreatitis,exc_Mental_Disorders,exc_Depression,exc_Psychotic_Disorders,exc_Epilepsy,exc_Bone_Marrow,exc_Diabetes,exc_Thyroid_Diseases,exc_Eating_Disorders,exc_Women,exc_Men,exc_Platelet_Count,exc_Leukocyte_Count,exc_Hemoglobin_E|Hemoglobins,exc_Gilbert_Disease,exc_International_Normalized_Ratio	4	40	Drug
2369	NCT04534725	inc_Drug_Therapy,inc_Radiotherapy,inc_Fever|Hyperthermia_Induced,inc_Women,inc_Men,inc_Ventilation_Mechanical,inc_Dexamethasone,inc_Adrenal_Cortex_Hormones,inc_Hydroxychloroquine,inc_Azithromycin,inc_Therapeutics,inc_Serum,exc_COVID-19,exc_Radiotherapy,exc_Pregnancy,exc_Women,exc_Life_Expectancy,exc_Extracorporeal_Membrane_Oxygenation,exc_Kidney_Diseases,exc_Hepatica,exc_Aspartate_Aminotransferases,exc_Alanine_Transaminase,exc_Pulmonary_Alveolar_Proteinosis,exc_Therapeutics,exc_Adrenal_Cortex_Hormones,exc_Dexamethasone,exc_Arthritis_Rheumatoid,exc_Psoriasis,exc_Spondylitis_Ankylosing,exc_Asthma,exc_Pulmonary_Disease_Chronic_Obstructive,exc_Dermatitis_Atopic,exc_Multiple_Sclerosis	4	2282	Drug
2370	NCT04534790	inc_COVID-19,inc_Respiratory_Distress_Syndrome_Adult,exc_Therapeutics	8	30	Radiation
2371	NCT04534803	exc_Cognition|Cognitive_Behavioral_Therapy|Cognitive_Dysfunction,exc_Obesity,exc_Fever|Hyperthermia_Induced,exc_Bone_Marrow_Transplantation,exc_Alzheimer_Disease,exc_Immunosuppression,exc_Prednisone,exc_Drug_Therapy,exc_Metformin,exc_Virus_Diseases,exc_Bacterial_Infections,exc_BCG_Vaccine	6	2100	Drug
2372	NCT04535063	inc_Ventilation_Mechanical,exc_Ventilation_Mechanical,exc_Pregnancy	1	200	Biological
2374	NCT04535167	inc_Men,inc_COVID-19,inc_Dyspnea,inc_Body_Weight,exc_Critical_Illness,exc_Respiratory_Failure,exc_Heart_Failure,exc_Shock_Septic,exc_Cardiovascular_Diseases,exc_Diabetes,exc_Asthma,exc_Pulmonary_Disease_Chronic_Obstructive,exc_Hepatitis_B,exc_Hepatitis_C,exc_Primary_Biliary_Cholangitis,exc_HIV|HIV_Infections,exc_Myocardial_Ischemia,exc_Seizures,exc_COVID-19,exc_Cancer,exc_Mental_Disorder,exc_Muromonab-CD3	8	56	Drug
2376	NCT04535674	exc_Life_Expectancy,exc_Pregnancy,exc_Liver|Liver_Dysfunction,exc_HIV|HIV_Infections,exc_Hepatitis_Viral_Human,exc_Fructose_Intolerance	1	400	Biological
2377	NCT04535700	exc_Heart_Failure,exc_Liver_Failure,exc_Dialysis,exc_Diabetic_Ketoacidosis,exc_Urinary_Bladder_Cancer,exc_Hematuria,exc_Drug_Therapy|Pharmaceutical_Preparations,exc_Ventilation_Mechanical,exc_Pregnancy	4	76	Drug
2378	NCT04535778	inc_Language_Fluency_English,exc_Cognition|Cognitive_Behavioral_Therapy|Cognitive_Dysfunction,exc_Bipolar_Disorder,exc_Psychotic_Disorders	6	200	Behavioral
2379	NCT04535791	inc_Men,inc_Women,exc_COVID-19	2	400	Drug
2380	NCT04535856	exc_Virus_Diseases,exc_Organ_Transplants,exc_Pulmonary_Embolism,exc_HIV|HIV_Infections,exc_Pregnancy,exc_Clinical_Laboratory_Testings	4	9	Drug
2381	NCT04535869	inc_Men,inc_Patients,exc_Pharmaceutical_Preparations,exc_Liver_Diseases,exc_Hepatitis_C,exc_Pregnancy,exc_Bone_Marrow_Transplantation,exc_Glucosephosphate_Dehydrogenase_Deficiency,exc_Glomerular_Filtration_Rate,exc_Psoriasis,exc_Porphyrias,exc_Digitalis,exc_Flecainide,exc_Amiodarone,exc_Procainamide,exc_Propafenone,exc_Long_QT_Syndrome,exc_Weights,exc_Epilepsy	4	50	Drug
2382	NCT04536051	inc_Women,inc_Pregnancy_Tests,exc_Vaccine_Therapy,exc_Immunosuppression,exc_Acetaminophen,exc_Angioedema,exc_Anaphylaxis,exc_Pregnancy,exc_Cancer,exc_Carcinoma_Basal_Cell,exc_Cancer_of_the_Uterine_Cervix,exc_Mental_Disorders,exc_Hemorrhagic_Disorders,exc_Factor_V_Deficiency|Factor_VII_Deficiency|Factor_X_Deficiency,exc_Blood_Platelet_Disorders,exc_Venipuncture,exc_Cardiovascular_Diseases,exc_Gastrointestinal_Diseases,exc_Liver_Diseases,exc_Kidney_Diseases,exc_Anticoagulants,exc_Coumarins,exc_Warfarin,exc_Rivaroxaban,exc_Dabigatran	1	10300	Biological
2383	NCT04536090	inc_COVID-19,inc_Oxygen,inc_Women,exc_Niacin,exc_Ascorbic_Acid,exc_Glucosephosphate_Dehydrogenase_Deficiency,exc_Chronic_Kidney_Diseases,exc_Dialysis,exc_Heparin_Low-Molecular-Weight,exc_Heparin,exc_Thrombocytopenia,exc_Platelet_Count,exc_Pregnancy	8	150	Drug
2385	NCT04536298	inc_COVID-19,inc_Pulmonary_Disease_Chronic_Obstructive,inc_Myocardial_Infarction,inc_Stroke,inc_Heart_Failure,inc_Sleep_Apnea_Syndromes,inc_Stents,inc_Hospitalization,exc_Hospitalization,exc_Hypercalcemia,exc_Radiation|Radiotherapy,exc_Drug_Therapy,exc_Immunotherapy,exc_Kidney_Diseases,exc_Liver_Diseases,exc_Cirrhosis,exc_Transients,exc_COVID-19,exc_Muromonab-CD3	8	2700	Dietary Supplement
2386	NCT04536350	inc_Diabetes,inc_Fever|Hyperthermia_Induced,exc_Bacterial_Infections,exc_Ventilation_Mechanical,exc_Inhalation|Inhalation_Therapy,exc_Pregnancy	4	80	Drug
2387	NCT04536363	inc_Cough,inc_Dyspnea,inc_Asthenia,inc_Hypoxemia,inc_Pneumonia,exc_Pharmaceutical_Preparations,exc_Hypertension,exc_Bradycardia,exc_Priapism,exc_Anemia_Sickle_Cell,exc_Multiple_Myeloma,exc_Leukemia,exc_Polycythemia_Vera,exc_Hemorrhagic_Disorders,exc_Peptic_Ulcer,exc_Wounds_and_Injuries,exc_Brain_Hemorrhage,exc_Pregnancy,exc_Pregnancy_Tests,exc_Heart_Failure,exc_Arrhythmias_Cardiac,exc_Chest_Pain,exc_Aortic_Valve_Stenosis,exc_Angina_Unstable,exc_Myocardial_Infarction,exc_Hepatitis_C,exc_Chronic_Kidney_Diseases,exc_Renal_Replacement_Therapy	4	284	Drug
2388	NCT04536376	inc_Pregnancy	1	10	Behavioral
2389	NCT04536441	exc_Language_Fluency_English	1	161	Behavioral
2390	NCT04536935	exc_Mental_Health,exc_Language_Fluency_English	1	2000	Behavioral
2391	NCT04537130	inc_Polymerase_Chain_Reaction,inc_Nasal_Cannula,inc_Noninvasive_Ventilation,inc_Women,inc_Men,exc_Women,exc_Pregnancy	1	40	Biological
2392	NCT04537208	exc_Pregnancy,exc_Vaccine_Therapy,exc_Vaccination,exc_SARS_Virus,exc_COVID-19,exc_Middle_East_Respiratory_Syndrome,exc_Immunosuppression,exc_Radiation|Radiotherapy,exc_Chronic_Disease	1	440	Biological
2393	NCT04537299	inc_Men,exc_Pregnancy,exc_Bilirubin,exc_Alanine_Transaminase,exc_Hemoglobin_E|Hemoglobins,exc_Leukocyte_Count,exc_Platelet_Count,exc_Lymphocyte_Count,exc_Kidney_Diseases,exc_Plasma,exc_Cystatin_C,exc_HIV,exc_Hepatitis_B,exc_Hepatitis_C,exc_Invasive_Fungal_Infections,exc_Ascites,exc_Hydroxychloroquine,exc_Azithromycin	0	150	Drug
2395	NCT04537351	inc_Men,inc_Women,exc_Cancer,exc_Therapeutics,exc_Hypertension,exc_Thromboembolism,exc_Extracorporeal_Membrane_Oxygenation,exc_Resuscitation,exc_HIV,exc_HIV|HIV_Infections,exc_Hepatitis_B|Hepatitis_B_virus,exc_Hepatitis_C_virus,exc_Dimethyl_Sulfoxide	1	24	Biological
2398	NCT04537663	inc_Chronic_Disease,exc_Fever|Hyperthermia_Induced,exc_Virus_Diseases,exc_Bacterial_Infections,exc_Immunocompromised_Host,exc_Infections,exc_HIV,exc_Bone_Marrow_Transplantation,exc_Hematologic_Neoplasms,exc_Immunotherapy,exc_Lymphopenia,exc_Therapeutics,exc_Oral_Stage,exc_Adrenal_Cortex_Hormones,exc_Tuberculosis	4	5200	Drug
2399	NCT04537806	inc_Respiratory_Distress_Syndrome_Adult,inc_Ventilation_Mechanical,exc_Liver_Failure_Acute,exc_Kidney_Diseases,exc_Progesterone,exc_Allopregnanolone,exc_Devices	4	100	Drug
2400	NCT04537858	inc_COVID-19,exc_Arrhythmias_Cardiac,exc_Atrioventricular_Block	1	50	Device
2401	NCT04537949	inc_Pulse_Rate,inc_Body_Temperature,inc_Women,inc_Men,exc_Inosine_Monophosphate,exc_Anesthesia_General,exc_Immunosuppressive_Agents,exc_Vaccination,exc_HIV,exc_Hepatitis_B,exc_Hepatitis_C,exc_Polymerase_Chain_Reaction,exc_SARS_Virus,exc_Amphetamines,exc_Benzodiazepines,exc_Barbiturates,exc_Cocaine,exc_Cannabinoids,exc_Opiate_Alkaloids,exc_Methadone,exc_Methamphetamine,exc_Phencyclidine,exc_Antidepressive_Agents_Tricyclic,exc_Guillain-Barre_Syndrome,exc_Narcolepsy,exc_COVID-19,exc_Fever|Hyperthermia_Induced,exc_Cough,exc_Hypertension,exc_Diabetes,exc_Asthma,exc_Chronic_Kidney_Diseases,exc_Glomerular_Filtration_Rate,exc_Immunosuppression	1	120	Biological
2402	NCT04537975	inc_Respiratory_Failure,inc_Dexamethasone,inc_Men,inc_Women,exc_Stem_Cell_Transplantation,exc_Extracorporeal_Membrane_Oxygenation,exc_Drug_Therapy,exc_Radiation|Radiotherapy,exc_Therapeutics	1	30	Device
2405	NCT04539262	inc_Oximetry_Pulse,exc_Therapies_Investigational,exc_Therapeutics,exc_Pregnancy_Tests,exc_Women,exc_Pulmonary_Disease_Chronic_Obstructive,exc_Asthma	4	282	Drug
2406	NCT04539275	inc_COVID-19,inc_Nasal_Cannula,inc_Therapeutics,exc_Ventilation_Mechanical,exc_Noninvasive_Ventilation,exc_Therapeutics	8	702	Drug
2407	NCT04539626	inc_Men,inc_Women,inc_Ferritins,exc_Protein_C,exc_Protein_S_Deficiency,exc_Liver_Failure,exc_Lamotrigine,exc_Breast_Cancer,exc_Endometrial_Carcinoma,exc_Hypoxia,exc_Men,exc_Testosterone,exc_Myocardial_Infarction,exc_Angina_Unstable,exc_Hormonal_Contraception_Consent	4	60	Drug
2408	NCT04539795	inc_Men,inc_Women,inc_COVID-19,inc_Therapeutics,inc_Pregnancy,exc_Alanine_Transaminase,exc_Aspartate_Aminotransferases,exc_Bilirubin,exc_Gilbert_Disease,exc_Liver_Cirrhosis,exc_Esophageal_Varices,exc_Ascites,exc_Hepatic_Encephalopathy,exc_Hepatitis_Autoimmune,exc_Primary_Biliary_Cholangitis,exc_Primary_Sclerosing_Cholangitis,exc_Hepatolenticular_Degeneration,exc_Hemochromatosis,exc_Infections,exc_Chronic_Kidney_Diseases,exc_Myocardial_Infarction,exc_Ischemic_Attack_Transient,exc_Stroke,exc_Angina_Unstable,exc_Congestive_Heart_Failure,exc_Excipients,exc_Access_Tablet,exc_Warfarin,exc_Phenytoin,exc_Cytochrome_P-450_CYP3A4_Inhibitors,exc_Clarithromycin,exc_Diltiazem,exc_Erythromycin,exc_Itraconazole,exc_Ketoconazole,exc_Verapamil,exc_Phenobarbital,exc_Rifampin,exc_Therapies_Investigational	4	15	Drug
2409	NCT04539821	exc_Mental_Disorders	4	60	Other
2411	NCT04539873	inc_COVID-19,exc_Pregnancy,exc_Women,exc_Colchicine,exc_Kidney_Diseases,exc_Cirrhosis,exc_Liver_Failure,exc_Hepatitis_Chronic|Hepatitis_Chronic_Active,exc_Liver_Diseases,exc_Alanine_Transaminase,exc_Aspartate_Aminotransferases,exc_Neuromuscular_Diseases,exc_Hematologic_Diseases,exc_Feeding_Disorders,exc_Inflammatory_Bowel_Diseases,exc_Glucocorticoids,exc_Antiviral_Agents,exc_Antimalarials,exc_Drugs_Investigational	8	128	Drug
2413	NCT04540120	inc_Men,inc_Women,inc_Temperature,inc_Therapeutics,inc_Diabetes,inc_Hypertension,inc_Asthma,inc_Pulmonary_Disease_Chronic_Obstructive,inc_Heart_Failure,inc_Coronary_Disease,inc_Cardiovascular_Infections,inc_Kidney_Diseases,exc_Women,exc_Fertility_Agents,exc_Nervous_System,exc_Kidney_Diseases,exc_Gastrointestinal_Diseases,exc_Cardiovascular_Diseases,exc_Arrhythmias_Cardiac,exc_Congestive_Heart_Failure,exc_Angina_Unstable,exc_Pulmonary_Heart_Disease,exc_Pericardial_Effusion,exc_Myocardial_Infarction,exc_Liver_Diseases,exc_Contraceptives_Injections_Consent,exc_Tuberculosis,exc_Lung_Diseases,exc_Nasal_Cannula,exc_Ventilation_Mechanical,exc_Ibuprofen,exc_Diclofenac,exc_Colchicine,exc_Janus_Kinase_Inhibitors,exc_Hydroxychloroquine,exc_Dexamethasone,exc_Biological_Therapy,exc_Adalimumab,exc_Infliximab,exc_Etanercept,exc_Certolizumab_Pegol,exc_Anakinra,exc_Therapeutics,exc_Hepatitis_B|Hepatitis_B_virus,exc_Hepatitis_C_virus,exc_Communicable_Diseases|Disease	4	80	Drug
2414	NCT04540185	inc_COVID-19,inc_Women,inc_Ovariectomy,inc_Hysterectomy,inc_Pregnancy_Tests,inc_Pregnancy,inc_Therapeutics,exc_Pregnancy,exc_COVID-19,exc_Anaphylaxis,exc_Urticaria,exc_Vaccine_Therapy,exc_Influenza_Vaccines,exc_Immunosuppression,exc_HIV,exc_Infections,exc_Immunoglobulins|Immunoglobulins_Intravenous	1	3600	Biological
2415	NCT04540393	inc_Therapeutics,inc_Men,inc_Women,inc_Pregnancy_Tests,inc_Ovariectomy,inc_Hysterectomy,inc_Follicle_Stimulating_Hormone,exc_Factive,exc_Polymerase_Chain_Reaction,exc_COVID-19,exc_Infections,exc_Immunosuppression,exc_HIV|HIV_Infections,exc_Prednisone,exc_CD4_Lymphocyte_Count,exc_Cancer,exc_Neoplasm_Metastasis,exc_Prostate_Cancer,exc_Hutchinson's_Melanotic_Freckle,exc_Feeding_Disorders,exc_Factor_V_Deficiency|Factor_VII_Deficiency|Factor_X_Deficiency,exc_Blood_Platelet_Disorders,exc_Cardiovascular_Diseases,exc_Gastrointestinal_Diseases,exc_Liver_Diseases,exc_Guillain-Barre_Syndrome,exc_Language_Disorders,exc_Therapeutics,exc_Vaccine_Therapy,exc_Influenza_Vaccines,exc_Pregnancy,exc_Pregnancy_Tests	1	100	Biological
2416	NCT04540406	inc_Prediabetic_State,inc_Diarrhea,inc_Heart_Rate,inc_Men,inc_Condoms_Female_Consent,inc_Access_Tablet,inc_Access_Computer,exc_Celiac_Disease,exc_Inflammatory_Bowel_Diseases,exc_Irritable_Bowel_Syndrome,exc_Pregnancy,exc_Bariatric_Surgery,exc_Asthma,exc_Heart_Failure,exc_Coronary_Artery_Disease,exc_Cardiomyopathies,exc_Hypertension,exc_Chronic_Kidney_Diseases,exc_Dialysis,exc_Cancer,exc_Steroids	4	100	Drug
2417	NCT04540419	inc_Men,inc_Women,inc_COVID-19,inc_Respiratory_Therapy,inc_HIV,inc_Syphilis,inc_Hepatitis_B,exc_Liver|Liver_Dysfunction,exc_Kidney_Diseases,exc_Cardiovascular_Infections,exc_Respiratory_Therapy,exc_Endocrine_System,exc_Blood,exc_Diabetes,exc_Epilepsy,exc_Epileptic_Syndromes,exc_Seizures,exc_Lupus_Erythematosus_Systemic,exc_Arthritis_Juvenile,exc_Cancer,exc_Anti-Allergic_Agents,exc_Anti-Inflammatory_Agents_Non-Steroidal,exc_Anilides,exc_Vaccination,exc_Pregnancy	1	500	Biological
2419	NCT04540926	inc_Pneumonia,exc_Influenza_Human	4	200	Drug
2420	NCT04540939	exc_Psychotic_Disorders,exc_Schizophrenia,exc_Bipolar_Disorder	1	60	Behavioral
2421	NCT04541485	inc_COVID-19,inc_Polymerase_Chain_Reaction,exc_Food	8	40	Drug
2422	NCT04541680	inc_COVID-19,exc_Pulmonary_Disease_Chronic_Obstructive,exc_Pulmonary_Fibrosis,exc_Lung_Cancer,exc_Renal_Insufficiency,exc_Bilirubin,exc_Aspartate,exc_Alanine_Transaminase,exc_Gilbert_Disease,exc_Liver_Diseases,exc_Hypertension,exc_Cardiovascular_Diseases,exc_Myocardial_Infarction,exc_Fibrinolysis,exc_Antithrombins,exc_Heparin,exc_Therapeutics,exc_Arachis_hypogaea	8	250	Drug
2423	NCT04541979	exc_Pregnancy,exc_Women	3	100	Drug
2426	NCT04542213	inc_Infections,exc_Diabetes,exc_Pregnancy,exc_Hyperosmolar_Hyperglycemic_State,exc_Diabetic_Ketoacidosis	4	28	Drug
2428	NCT04542330	exc_Mycobacterium_tuberculosis|Tuberculosis,exc_COVID-19,exc_Fever|Hyperthermia_Induced,exc_Virus_Diseases,exc_Bacterial_Infections,exc_Vaccination,exc_Vaccines_Attenuated,exc_Immunocompromised_Host,exc_Infections,exc_HIV,exc_Bone_Marrow_Transplantation,exc_Drug_Therapy,exc_Therapeutics,exc_Oral_Stage,exc_Prednisone,exc_Lymphoma	1	1900	Biological
2429	NCT04542343	exc_Ethnicity_African_American	1	265	Behavioral
2430	NCT04542395	inc_Language_Fluency_Spanish,exc_Ethnicity_African_American,exc_Language_Fluency_Spanish	1	310	Behavioral
2431	NCT04542408	inc_COVID-19	5	172	Drug
2432	NCT04542434	inc_Pneumonia,inc_Diarrhea,exc_Ventilation_Mechanical	4	148	Drug
2433	NCT04542447	inc_Men,inc_Women,exc_Women,exc_Pregnancy,exc_Diabetes,exc_Heart,exc_Brain	2	10	Drug
2434	NCT04542694	inc_Men,inc_Deglutition_Disorders,inc_Pneumonia,inc_Therapeutics,inc_Women,inc_Pregnancy_Tests,inc_Hysterectomy,inc_Ligation_Tubal,exc_Therapeutics,exc_Bilirubin,exc_HIV|HIV_Infections,exc_Syphilis,exc_Hepatitis_B,exc_Hepatitis_C,exc_Malabsorption_Syndromes,exc_Gastrointestinal_Diseases,exc_Diarrhea,exc_Colitis_Ulcerative,exc_Cancer,exc_Schizophrenia,exc_Schizoaffective_Disorder,exc_Bipolar_Disorder,exc_Pregnancy,exc_Women	4	200	Drug
2435	NCT04542850	exc_Porphyrias,exc_Administration_Oral,exc_Pregnancy,exc_Women,exc_Men,exc_Therapies_Investigational,exc_Alanine_Transaminase,exc_Aspartate_Aminotransferases	4	40	Dietary Supplement
2436	NCT04542876	inc_COVID-19,exc_Vomiting,exc_Respiratory_Failure,exc_Ventilation_Mechanical,exc_Alanine_Transaminase,exc_Aspartate_Aminotransferases,exc_Diabetes,exc_Kidney_Diseases	8	46	Drug
2438	NCT04542941	exc_IgA_Deficiency	1	136	Biological
2439	NCT04542967	inc_Respiratory_Distress_Syndrome_Adult,exc_Pregnancy,exc_Transfusion_Reaction,exc_Congestive_Heart_Failure,exc_Kidney_Diseases,exc_Dialysis,exc_Multiple_Organ_Failure,exc_Therapeutics	1	150	Biological
2441	NCT04542993	inc_Access_Telephone,inc_Pharmaceutical_Preparations,exc_Anticoagulants,exc_Liver|Liver_Dysfunction,exc_Bilirubin,exc_International_Normalized_Ratio,exc_Zinc,exc_Resveratrol|cis-Resveratrol,exc_COVID-19,exc_Mood_Disorders,exc_Women,exc_Pregnancy,exc_Coumadin	4	60	Dietary Supplement
2442	NCT04543006	exc_Immunocompromised_Host	4	170	Diagnostic Test
2443	NCT04543760	inc_COVID-19,inc_Four-Dimensional_Computed_Tomography,exc_Intubation,exc_Noninvasive_Ventilation,exc_Hypoxemia,exc_Pregnancy	8	18	Other
2447	NCT04545008	exc_Famotidine,exc_Pregnancy,exc_Kidney_Diseases,exc_Hydroxychloroquine,exc_Chloroquine	0	42	Drug
2449	NCT04545060	exc_COVID-19	1	1360	Biological
2450	NCT04545242	inc_Positive_End-Expiratory_Pressure,inc_X-Ray_Therapy|X-Rays,inc_Hypoxemia,exc_Adrenal_Cortex_Hormones	4	980	Drug
2451	NCT04545541	exc_Anticoagulants,exc_Platelet_Count,exc_Hemorrhage,exc_Pregnancy,exc_Pregnancy_Tests,exc_Extracorporeal_Membrane_Oxygenation,exc_High-Frequency_Oscillation_Ventilation,exc_Muscular_Diseases,exc_Spinal_Cord_Injuries,exc_Guillain-Barre_Syndrome,exc_Injuries_Acute_Brain,exc_Cognitive_Decline	4	202	Drug
2452	NCT04545749	inc_Men,inc_Women,inc_HIV_Antibodies|HIV_Seropositivity,exc_Anaphylaxis,exc_Urticaria,exc_Vaccine_Therapy,exc_Women,exc_Pregnancy,exc_Pregnancy_Tests,exc_Vaccination,exc_Kidney_Diseases,exc_Gastrointestinal_Tract,exc_Cardiovascular_Infections,exc_Hepatica,exc_Neurologic_Dysfunction,exc_Severe_Acute_Respiratory_Syndrome,exc_Middle_East_Respiratory_Syndrome,exc_Immunosuppression,exc_Blood_Platelet_Disorders,exc_Feeding_Disorders,exc_Immunosuppressive_Agents,exc_Adrenal_Cortex_Hormones,exc_Antibiotics_Cytotoxic,exc_Vaccines_Subunit,exc_Vaccines_Inactivated,exc_Therapeutics,exc_Tuberculosis,exc_Cancer,exc_Carcinoma_Basal_Cell,exc_Cancer_of_the_Uterine_Cervix	1	60	Biological
2453	NCT04546581	inc_COVID-19,exc_Immunoglobulins_Intravenous,exc_Noninvasive_Ventilation,exc_Extracorporeal_Membrane_Oxygenation,exc_Acute_Coronary_Syndrome,exc_Deep_Vein_Thrombosis,exc_Antithrombin_III_Deficiency,exc_Protein_C_Deficiency,exc_Protein_S_Deficiency,exc_Antiphospholipid_Syndrome	8	500	Drug
2454	NCT04546737	inc_Memory,exc_Women,exc_Pregnancy	4	20	Other
2456	NCT04546841	inc_Men,inc_Women,inc_Therapeutics,inc_Urine,inc_Luteinizing_Hormone,exc_Pregnancy,exc_Women,exc_Vaccine_Therapy,exc_Adrenal_Cortex_Hormones,exc_Infections,exc_Guillain-Barre_Syndrome,exc_Hepatitis_B,exc_Seizures,exc_Paresis,exc_Aphasia,exc_Brain_Injuries,exc_Dementia,exc_Parkinson_Disease,exc_Cerebellar_Diseases,exc_Psychotic_Disorders,exc_Ataxia,exc_Seizures_Febrile,exc_Lymphocyte_Count,exc_Cardiovascular_Infections,exc_Hepatica,exc_Drug_Therapy|Pharmaceutical_Preparations,exc_Liver_Diseases,exc_Kidney_Diseases,exc_Glomerular_Filtration_Rate,exc_Cardiovascular_Diseases,exc_Peripheral_Arterial_Disease,exc_Anemia_Sickle_Cell,exc_Obesity,exc_Hospitalization	1	36	Biological
2457	NCT04547127	inc_Men,inc_Women,inc_Ventilation_Mechanical,inc_Language_Tests,exc_Chronic_Disease,exc_Blood,exc_Methylene_Blue	1	200	Biological
2458	NCT04547140	inc_Men,inc_Oximetry_Pulse,inc_L-Lactate_Dehydrogenase|L-Lactate_Dehydrogenase__Cytochrome_,inc_C-Reactive_Protein,inc_Oral_Stage,inc_Contraceptives_Injections_Consent,inc_Condoms_Consent,inc_Women,exc_Chronic_Disease,exc_Congestive_Heart_Failure,exc_Kidney_Diseases,exc_Treatment_Failure,exc_Women,exc_Pregnancy,exc_Language_Tests,exc_Devices,exc_Oxygen,exc_Myocardial_Infarction,exc_Angina_Unstable,exc_Stroke,exc_Ischemic_Attack_Transient,exc_Pulmonary_Embolism,exc_Deep_Vein_Thrombosis,exc_Hypertension,exc_Alanine_Transaminase,exc_Bilirubin,exc_Hemoglobin_E|Hemoglobins,exc_Platelet_Count,exc_Antithrombin_III_Deficiency,exc_Protein_C_Deficiency,exc_Protein_S_Deficiency,exc_Antiphospholipid_Syndrome	1	100	Biological
2460	NCT04547257	inc_COVID-19,exc_Clinical_Investigators,exc_Pregnancy,exc_Neutropenia,exc_Platelet_Count,exc_Therapeutics	1	42	Device
2461	NCT04547283	inc_Pneumonia	4	40	Other
2462	NCT04547634	inc_Access_Computer	4	30	Other
2463	NCT04547660	inc_COVID-19,inc_Catheters,inc_Noninvasive_Ventilation,exc_Immunosuppressive_Agents,exc_Adrenal_Cortex_Hormones,exc_Pregnancy	1	160	Biological
2465	NCT04548531	exc_Colorectal_Neoplasms,exc_Cancer_of_Colon,exc_Language_Fluency_Spanish	1	800	Behavioral
2466	NCT04548544	inc_Women,inc_Adolescents_Male,inc_Language_Fluency_English,exc_Pregnancy	1	21	Behavioral
2467	NCT04548557	inc_COVID-19,inc_Therapeutics,exc_Influenza_A_virus,exc_Influenza_B_virus,exc_Pneumonia_Bacterial,exc_COVID-19,exc_Pregnancy,exc_Women	1	60	Biological
2469	NCT04548934	inc_Body_Temperature,exc_Body_Temperature	1	28	Device
2470	NCT04549337	inc_SARS_Virus,exc_Atrial_Fibrillation,exc_Kidney_Diseases	1	10	Behavioral
2471	NCT04549376	inc_COVID-19,inc_Polymerase_Chain_Reaction,exc_Thyroid_Diseases,exc_Kidney_Diseases,exc_Creatinine,exc_Pregnancy,exc_Noninvasive_Ventilation	8	200	Drug
2473	NCT04549922	inc_Pregnancy,exc_Noninvasive_Ventilation,exc_Pregnancy,exc_Norepinephrine,exc_Heart_Failure,exc_Hypertension,exc_Lung_Diseases,exc_Life_Expectancy	4	110	Drug
2474	NCT04550325	inc_COVID-19,inc_Polymerase_Chain_Reaction,exc_Noninvasive_Ventilation,exc_Ventilation_Mechanical,exc_Extracorporeal_Membrane_Oxygenation,exc_Kidney_Diseases,exc_Creatinine,exc_Lung_Transplantation,exc_Cirrhosis,exc_Lung_Diseases,exc_Pregnancy	1	12	Biological
2475	NCT04550338	exc_Pregnancy	3	100	Drug
2477	NCT04551274	exc_Brain_Injuries_Traumatic	1	20	Behavioral
2478	NCT04551339	exc_Pregnancy,exc_Bone_Marrow_Transplantation,exc_Drug_Therapy,exc_Rheumatologists,exc_Glucocorticoids,exc_Calcineurin_Inhibitors,exc_Immunosuppression,exc_HIV|HIV_Infections,exc_Primary_Immunodeficiency_Diseases	4	4500	Dietary Supplement
2480	NCT04551547	exc_COVID-19,exc_Asthma,exc_Vaccine_Therapy,exc_Vaccines,exc_Urticaria,exc_Dyspnea,exc_Angioedema,exc_Language_Development_Disorders,exc_Malnutrition,exc_Chronic_Disease,exc_Cardiovascular_Diseases,exc_Hypertension,exc_Diabetes,exc_Liver|Liver_Dysfunction,exc_Kidney_Diseases,exc_Mental_Disorder,exc_Thyroid_Diseases,exc_Blood_Coagulation,exc_Immunosuppression,exc_Antibiotics_Cytotoxic,exc_Leukocyte_Count,exc_Hemoglobin_E|Hemoglobins,exc_Platelet_Count,exc_Alanine_Transaminase,exc_Aspartate_Aminotransferases,exc_Bilirubin,exc_Creatinine,exc_Drugs_Investigational,exc_Vaccines_Attenuated,exc_Vaccines_Subunit	1	552	Biological
2482	NCT04551755	inc_Men,inc_Women,inc_Antiviral_Agents,exc_Diabetes,exc_Hypertension,exc_Myocardial_Ischemia,exc_Pulmonary_Disease_Chronic_Obstructive,exc_Communicable_Diseases|Disease,exc_Pregnancy,exc_Ivermectin,exc_Doxycycline	2	188	Drug
2483	NCT04551768	inc_Men,inc_Ventilation_Mechanical,inc_Women,exc_Pregnancy,exc_COVID-19,exc_Congestive_Heart_Failure,exc_Pneumonia_Bacterial,exc_Pulmonary_Fibrosis,exc_Hypotension,exc_Ventilation_Mechanical,exc_Hemoglobin_E|Hemoglobins,exc_Anemia,exc_Pulmonary_Disease_Chronic_Obstructive,exc_Ribavirin,exc_Therapeutics,exc_Drug_Therapy|Pharmaceutical_Preparations	2	50	Drug
2484	NCT04551781	exc_Lung_Diseases_Interstitial,exc_Arthritis_Rheumatoid,exc_Lupus_Erythematosus_Systemic,exc_Drug_Therapy	4	450	Drug
2485	NCT04551898	exc_Ventilation_Mechanical,exc_Therapeutics	4	180	Drug
2486	NCT04551911	inc_Men,inc_Women,inc_COVID-19,exc_Pregnancy,exc_Women,exc_Hyperparathyroidism_Primary,exc_Kidney_Calculi,exc_Hypercalciuria,exc_Hypercalcemia,exc_Sarcoidosis,exc_Tuberculosis,exc_Histoplasmosis,exc_Hypertension,exc_Arrhythmias_Cardiac,exc_Multiple_Myeloma,exc_Breast_Carcinoma,exc_Crohn_Disease,exc_Colitis_Ulcerative,exc_Diuretics_Thiazide,exc_Hyperphosphatemia,exc_Hyperuricemia,exc_Gout,exc_Dehydration	4	160	Drug
2488	NCT04552366	inc_HIV,exc_Leukocyte_Count,exc_Lymphocyte_Count,exc_Blood_Platelets,exc_Hemoglobin_E|Hemoglobins,exc_Alanine_Transaminase,exc_Aspartate_Aminotransferases,exc_Bilirubin,exc_Blood_Glucose,exc_Creatinine,exc_Oral_Ulcer,exc_Epilepsy,exc_Encephalopathy,exc_Psychotic_Disorders,exc_Vaccine_Therapy,exc_Communicable_Diseases|Disease,exc_Severe_Acute_Respiratory_Syndrome,exc_COVID-19,exc_Pulmonary_Disease_Chronic_Obstructive,exc_Cardiovascular_Diseases,exc_Arrhythmias_Cardiac,exc_Myocardial_Infarction,exc_Hypertension,exc_Chronic_Disease,exc_Asthma,exc_Diabetes,exc_Thyroid_Diseases,exc_Blood_Platelet_Disorders,exc_Feeding_Disorders,exc_Anti-Allergic_Agents,exc_Antibiotics_Cytotoxic,exc_Adrenal_Cortex_Hormones,exc_Vaccination,exc_Drugs_Investigational,exc_Vaccines_Attenuated,exc_Vaccines_Inactivated,exc_Women,exc_Pregnancy	1	144	Biological
2489	NCT04552379	exc_Interferons,exc_Pharmaceutical_Preparations,exc_Cancer,exc_Pregnancy,exc_Women,exc_Liver_Diseases,exc_Arrhythmias_Cardiac,exc_Depression,exc_Suicidal_Ideation,exc_COVID-19	1	1240	Biological
2491	NCT04552483	inc_Infections,exc_Polymerase_Chain_Reaction,exc_Liver_Diseases,exc_Heart_Failure,exc_Pulmonary_Disease_Chronic_Obstructive,exc_Tuberculosis,exc_Pneumonia_Bacterial	4	392	Drug
2492	NCT04552951	inc_COVID-19,exc_Pregnancy,exc_Cholecalciferol|Vitamin_D	8	80	Drug
2493	NCT04553705	inc_Respiratory_Therapy,inc_Pneumonia,exc_Pregnancy	4	200	Drug
2494	NCT04554264	inc_COVID-19	5	160	Other
2495	NCT04554433	inc_Fever|Hyperthermia_Induced,inc_Pharynx,inc_Dyspnea,inc_Respiratory_Failure,inc_Pregnancy,inc_Dehydration,inc_Sepsis|Severe_Sepsis,inc_Pulmonary_Disease_Chronic_Obstructive,inc_Alcohols	4	80	Drug
2497	NCT04554992	exc_Otorhinolaryngologic_Diseases	1	350	Biological
2498	NCT04555096	inc_Men,inc_Women,inc_COVID-19,inc_Liver|Liver_Dysfunction,exc_Hepatica,exc_Cirrhosis,exc_Chronic_Kidney_Diseases,exc_Kidney_Diseases,exc_Hemodialysis,exc_Extracorporeal_Membrane_Oxygenation,exc_Myocardial_Infarction,exc_Therapies_Investigational,exc_Women,exc_Pregnancy,exc_Nitrates	8	50	Drug
2500	NCT04555148	inc_Polymerase_Chain_Reaction,inc_Diabetes,inc_Hypertension,inc_Obesity,exc_Ventilation_Mechanical,exc_Extracorporeal_Membrane_Oxygenation,exc_Oxygen,exc_Antiviral_Agents,exc_Immunoglobulins_Intravenous,exc_IgA_Deficiency,exc_Thrombosis,exc_Thromboembolism,exc_Cardiovascular_Diseases,exc_Cerebrovascular_Disorders	1	60	Biological
2501	NCT04555213	exc_Respiratory_Failure,exc_Intubation_Intratracheal,exc_Ventilation_Mechanical,exc_Aspartate_Aminotransferases,exc_Alanine_Transaminase,exc_Blood_Platelets,exc_Janus_Kinase_Inhibitors,exc_Prednisone,exc_Arthritis_Rheumatoid	4	40	Drug
2505	NCT04557046	exc_Therapeutics	4	400	Diagnostic Test
2507	NCT04557605	inc_Cyclin_E|Cyclins	4	14	Other
2508	NCT04558021	inc_Dyspnea,inc_Tachypnea,inc_Hypoxemia,inc_Hypotension,exc_Niclosamide,exc_Pneumonia,exc_Bone_Marrow_Transplantation,exc_Immunomodulation,exc_Hematologic_Neoplasms,exc_Multiple_Sclerosis,exc_Glomerular_Filtration_Rate,exc_Cardiovascular_Diseases,exc_COVID-19,exc_Macrophage_Activation_Syndrome,exc_Liver_Diseases,exc_Pregnancy	4	200	Drug
2509	NCT04558125	inc_Men,inc_Adult,inc_COVID-19,inc_Angiography,inc_Ventilation-Perfusion_Scan,inc_Ventricular_Dysfunction_Right|Ventricular_Function_Right,exc_Aspirin,exc_Gastrointestinal_Tract,exc_Hypotension,exc_Syncope,exc_Craniocerebral_Trauma,exc_Hypertension,exc_Respiratory_Distress_Syndrome_Adult,exc_Hemorrhagic_Disorders,exc_Factor_XII_Deficiency,exc_Wounds_and_Injuries,exc_Brain_Neoplasms,exc_Aneurysm_Ruptured,exc_Myocardial_Infarction,exc_Cardiac_Tamponade,exc_Spinal_Puncture,exc_Dialysis,exc_Chronic_Liver_Failure,exc_Endocarditis_Bacterial,exc_Seizures,exc_Extracorporeal_Membrane_Oxygenation,exc_Pregnancy,exc_Therapies_Investigational	4	45	Drug
2511	NCT04558372	inc_COVID-19,inc_Nasal_Cannula	8	1543	Other
2513	NCT04558411	inc_Access_iPhone,exc_Language_Fluency_English	1	150	Behavioral
2514	NCT04558424	inc_C-Reactive_Protein,inc_Women,inc_Pregnancy_Tests,exc_Pregnant_Women,exc_Pregnancy_Tests,exc_Women,exc_Respiratory_Distress_Syndrome_Adult,exc_Shock_Septic,exc_Drug_Hypersensitivity	7	50	Dietary Supplement
2515	NCT04558450	exc_Life_Expectancy,exc_Pregnancy	4	360	Diagnostic Test
2516	NCT04558463	exc_Pregnant_Women,exc_Heart_Failure,exc_Tuberculosis,exc_Asthma,exc_Theophylline,exc_Diabetes	7	100	Drug
2517	NCT04558476	inc_Intensive_Care,inc_Pneumonia_Interstitial,exc_Pregnancy,exc_COVID-19	1	500	Biological
2520	NCT04559035	inc_Email,inc_Language_Fluency_English,exc_Nasal_Lavage,exc_Nasal_Surgical_Procedures,exc_Sinusitis,exc_COVID-19,exc_Iodine,exc_Shellfish	4	200	Other
2521	NCT04559074	inc_Therapeutics,exc_Infections,exc_Amlodipine,exc_Pregnancy,exc_Women,exc_Contraceptives_Oral_Combined_Consent,exc_Intrauterine_Devices_Consent,exc_Sexual_Abstinence_Consent,exc_Aortic_Valve_Stenosis,exc_Access_Smart_Phone,exc_Myocardial_Infarction	4	1000	Drug
2522	NCT04559113	inc_Men,inc_Women,exc_Heart_Failure,exc_Heart_Arrest,exc_Leukopenia,exc_Neutropenia,exc_Bone_Marrow	2	200	Drug
2523	NCT04560205	inc_Men,exc_Tuberculosis,exc_Herpes_Zoster,exc_Multiple_Sclerosis,exc_Pregnant_Women,exc_Heart_Failure	7	50	Drug
2524	NCT04560231	inc_Men,inc_Women,exc_Pregnant_Women	7	30	Drug
2525	NCT04560257	inc_Men,inc_Women,inc_Noninvasive_Ventilation,exc_Intubation,exc_Confusion,exc_Psychomotor_Agitation,exc_Pneumothorax	1	30	Device
2529	NCT04560881	inc_Women,inc_Pregnancy,exc_Severe_Acute_Respiratory_Syndrome,exc_Middle_East_Respiratory_Syndrome,exc_Nasal_Obstruction,exc_Myalgia,exc_Diarrhea,exc_Body_Temperature,exc_Vaccination,exc_Convulsions,exc_Epilepsy,exc_Encephalopathy,exc_Mental_Disorder,exc_Language_Development_Disorders,exc_Malnutrition,exc_Liver|Liver_Dysfunction,exc_Kidney_Diseases,exc_HIV|HIV_Infections,exc_Lymphoma,exc_Leukemia,exc_Cardiovascular_Diseases,exc_Factor_XII_Deficiency,exc_Immunotherapy,exc_Oral_Stage,exc_Vaccines	1	3000	Biological
2531	NCT04561063	inc_Women,inc_Body_Weight,inc_Access_Telephone,exc_Pregnancy,exc_Women,exc_Polymerase_Chain_Reaction,exc_COVID-19,exc_Diarrhea,exc_Chronic_Kidney_Diseases,exc_Dialysis,exc_Cirrhosis,exc_Porphyria_Cutanea_Tarda,exc_Epilepsy,exc_Amiodarone,exc_Carbamazepine,exc_Phenobarbital,exc_Phenytoin,exc_Primidone,exc_Rifampin,exc_Hypericum_perforatum	4	1950	Drug
2532	NCT04561076	inc_Men,inc_Body_Weight,exc_Pulmonary_Disease_Chronic_Obstructive,exc_Liver_Cirrhosis,exc_Heart_Failure,exc_Pneumonia,exc_Biological_Factors,exc_Vaccines,exc_Biological_Products,exc_Hepatitis_B|Hepatitis_B_virus,exc_Hepatitis_C_Antibodies	4	24	Drug
2534	NCT04561180	inc_Ventilation_Mechanical,exc_Extracorporeal_Membrane_Oxygenation,exc_Nitric_Oxide,exc_High-Frequency_Oscillation_Ventilation,exc_Venous_Thromboembolism,exc_Drugs_Investigational	4	96	Drug
2535	NCT04561219	inc_Respiratory_Failure,exc_Liver_Diseases,exc_Heart_Failure,exc_Pulmonary_Disease_Chronic_Obstructive,exc_Tuberculosis,exc_Pneumonia_Bacterial	4	500	Drug
2536	NCT04563065	inc_Pregnant_Women,exc_Women,exc_Exercise|Exercise_Therapy,exc_Vaginal_Bleeding,exc_Pre-Eclampsia,exc_Uterine_Cervical_Incompetence,exc_Diabetes,exc_Hypertension,exc_Thyroid_Diseases,exc_Cardiovascular_Infections,exc_Respiratory_Therapy,exc_Eating_Disorders,exc_Pregnancy	4	280	Other
2538	NCT04563208	inc_Men,inc_COVID-19,inc_Fatigue,inc_Exanthema,inc_Diarrhea,exc_Dyspnea,exc_Thalassemia_Major,exc_Anemia_Sickle_Cell,exc_Anemia_Hemolytic_Autoimmune,exc_Hematocrit,exc_Chronic_Kidney_Diseases,exc_Dialysis,exc_Ribavirin,exc_Men,exc_Women,exc_Torsades_de_Pointes	8	40	Drug
2539	NCT04563689	exc_Pregnancy,exc_Lung,exc_Antiviral_Agents,exc_Sjogren's_Syndrome,exc_Lupus_Erythematosus_Systemic,exc_HIV|HIV_Infections,exc_Immunosuppression,exc_Chronic_Kidney_Diseases,exc_Coronary_Disease,exc_Thyroid_Diseases	4	23	Other
2540	NCT04563702	inc_Men,inc_COVID-19,inc_Comprehension,inc_Pregnancy_Tests,exc_COVID-19,exc_Middle_East_Respiratory_Syndrome,exc_Severe_Acute_Respiratory_Syndrome,exc_Vaccination,exc_Feeding_Disorders,exc_HIV|HIV_Infections,exc_Hepatitis_B_Surface_Antigens,exc_Antibiotics,exc_Proton_Pump_Inhibitors,exc_Antacids,exc_Drug_Therapy|Pharmaceutical_Preparations	1	35	Biological
2541	NCT04564040	inc_Men,inc_Pregnancy_Tests,exc_Gastrointestinal_Tract,exc_Hepatica,exc_Partial_Thromboplastin_Time,exc_International_Normalized_Ratio,exc_Alanine_Transaminase|D-Alanine_Transaminase,exc_Aspartate_Aminotransferases,exc_Alkaline_Phosphatase,exc_Arrhythmias_Cardiac,exc_Auriculo-Ventricular_Dissociation,exc_Rabeprazole,exc_Therapeutics,exc_Pharmaceutical_Preparations,exc_Esophageal_Stricture,exc_Esophageal_Varices,exc_Mycoses,exc_Virus_Diseases,exc_Fever|Hyperthermia_Induced,exc_Dyspnea,exc_Sore_Throat,exc_Fatigue,exc_Infections,exc_COVID-19,exc_Extracorporeal_Membrane_Oxygenation	4	40	Drug
2544	NCT04564716	inc_Men,inc_HIV|HIV_Infections,inc_Hepatitis|Hepatitis_A|Hepatitis_E,inc_Syphilis,inc_Pregnancy_Tests,inc_Women,exc_Steroids,exc_Pregnancy,exc_Women,exc_Acute_Coronary_Syndrome,exc_Tuberculosis,exc_Drug_Therapy|Pharmaceutical_Preparations,exc_Plasma,exc_X-Linked_Combined_Immunodeficiency_Diseases,exc_HIV,exc_Syphilis,exc_Hepatitis_B,exc_Hepatitis_C,exc_Anorexia,exc_Protein_Deficiency	1	100	Biological
2547	NCT04565197	exc_Respiratory_Failure,exc_Shock_Septic,exc_Treatment_Failure	1	20	Biological
2548	NCT04565249	inc_Respiratory_Distress_Syndrome_Adult,inc_Gilbert_Disease,inc_Hemolysis,exc_Ventilation_Mechanical,exc_Extracorporeal_Membrane_Oxygenation,exc_High-Frequency_Oscillation_Ventilation	4	36	Drug
2549	NCT04565379	inc_Men,inc_COVID-19,inc_Pneumonia,inc_Tachypnea,inc_Dyspnea,inc_Lymphocyte_Count,inc_Therapeutics,inc_Women,exc_Alanine_Transaminase,exc_Aspartate_Aminotransferases,exc_Hemodialysis,exc_Hemofiltration,exc_Pregnancy,exc_Steroids	8	60	Drug
2550	NCT04565392	inc_Therapeutics,exc_Famotidine,exc_Ascorbic_Acid,exc_Dasatinib,exc_Antibiotics,exc_Delavirdine,exc_Leukemia,exc_Antipyretics,exc_Analgesics	4	216	Drug
2552	NCT04565665	inc_Pregnancy_Tests,inc_Women,exc_Pregnancy,exc_Women,exc_Extracorporeal_Membrane_Oxygenation	2	70	Other
2554	NCT04566276	inc_Women,inc_Men,inc_Amenorrhea,inc_Hysterectomy,inc_Ovariectomy,exc_Thrombocytopenia,exc_Mental_Disorder,exc_Pregnancy,exc_Drug_Therapy|Pharmaceutical_Preparations,exc_Biological_Therapy,exc_Devices,exc_Placebos,exc_HIV|HIV_Infections,exc_Contraceptives_Injections_Consent,exc_Immunoglobulin_E|Immunoglobulin_Therapy|Immunoglobulins,exc_Interferons,exc_Immunomodulators,exc_Endophthalmitis,exc_Hepatitis_B,exc_Hepatitis_C,exc_Vaccination,exc_Antipyretics,exc_Mental_Disorders,exc_COVID-19	1	96	Biological
2555	NCT04566770	inc_HIV,exc_Seizures,exc_Epilepsy,exc_Brain,exc_Women,exc_Pregnancy,exc_Infections,exc_Severe_Acute_Respiratory_Syndrome,exc_Chronic_Disease,exc_Asthma,exc_Diabetes,exc_Thyroid_Diseases,exc_Cardiovascular_Diseases,exc_Arrhythmias_Cardiac,exc_Myocardial_Infarction,exc_Hypertension,exc_Angioedemas_Hereditary,exc_Blood_Platelet_Disorders,exc_Feeding_Disorders,exc_Adrenal_Cortex_Hormones,exc_Antibiotics_Cytotoxic,exc_Vaccines_Attenuated,exc_Vaccines_Inactivated,exc_Therapeutics	1	481	Biological
2556	NCT04567173	exc_Women,exc_Pregnancy_Tests,exc_IgA_Deficiency	4	136	Drug
2558	NCT04567810	inc_Men,inc_Women,inc_Body_Weight,exc_Men,exc_Women,exc_Hepatitis_B,exc_Hepatitis_C,exc_HIV|HIV_Infections,exc_COVID-19,exc_Egg_Hypersensitivity	2	48	Drug
2560	NCT04567953	inc_COVID-19	5	2000	Other
2563	NCT04568031	exc_COVID-19,exc_Infections,exc_Guillain-Barre_Syndrome,exc_Angioedema,exc_Anaphylaxis,exc_Cancer,exc_Carcinoma_Basal_Cell,exc_Feeding_Disorders,exc_Factor_V_Deficiency|Factor_VII_Deficiency|Factor_X_Deficiency,exc_Blood_Platelet_Disorders,exc_Cardiovascular_Diseases,exc_Gastrointestinal_Diseases,exc_Liver_Diseases	4	256	Drug
2565	NCT04568096	inc_Respiratory_Failure,exc_Hypercholesterolemia,exc_Hypertriglyceridemia,exc_Liver_Diseases,exc_Pregnancy,exc_Depressive_Disorder,exc_Intrauterine_Devices_Consent,exc_Bone_Marrow,exc_Hematopoietic_Stem_Cell_Transplantation,exc_Blindness,exc_Iritis,exc_Endophthalmitis|Infectious_Endophthalmitis,exc_Retinitis,exc_Deep_Vein_Thrombosis,exc_Pulmonary_Embolism,exc_Vaginal_Bleeding,exc_Breast_Cancer,exc_Antibiotics_Cytotoxic,exc_Mental_Disorders,exc_Drug_Therapy	1	160	Combination Product
2566	NCT04568122	inc_Text_Messages,exc_Salivary_Glands,exc_Arthritis_Rheumatoid,exc_Color_Blindness,exc_COVID-19	1	3015	Device
2568	NCT04568525	inc_Men,exc_Pulmonary_Disease_Chronic_Obstructive,exc_Cardiovascular_Diseases,exc_Neurologic_Dysfunction,exc_Mental_Disorders,exc_Kidney_Diseases	2	195	Diagnostic Test
2569	NCT04568564	inc_Thoracotomy,inc_Heart_Diseases,exc_Heart_Diseases,exc_Mental_Disorders	4	40	Other
2571	NCT04568811	inc_HIV,exc_Seizures,exc_Epilepsy,exc_Brain,exc_Women,exc_Pregnancy,exc_Infections,exc_Severe_Acute_Respiratory_Syndrome,exc_Chronic_Disease,exc_Asthma,exc_Diabetes,exc_Thyroid_Diseases,exc_Cardiovascular_Diseases,exc_Arrhythmias_Cardiac,exc_Myocardial_Infarction,exc_Hypertension,exc_Angioedemas_Hereditary,exc_Angioedema,exc_Blood_Platelet_Disorders,exc_Feeding_Disorders,exc_Adrenal_Cortex_Hormones,exc_Antibiotics_Cytotoxic,exc_Vaccines_Attenuated,exc_Vaccines_Inactivated,exc_Therapeutics	1	89	Biological
2572	NCT04568863	inc_COVID-19,exc_Chronic_Kidney_Diseases,exc_Hemodialysis,exc_Pregnancy,exc_Pregnancy_Tests	8	18	Drug
2573	NCT04568876	inc_Pneumonia_Interstitial,exc_Pregnancy,exc_Pharmaceutical_Preparations,exc_Excipients	4	40	Dietary Supplement
2574	NCT04568889	inc_Language_Fluency_English,inc_Language_Fluency_Spanish	1	1000	Behavioral
2575	NCT04569188	inc_Pleural_Effusion,inc_Respiratory_Failure,inc_Heart_Failure,exc_Plasma,exc_Immunoglobulins|Immunoglobulins_Intravenous	1	21	Biological
2576	NCT04569227	inc_Men,inc_Women,inc_Polymerase_Chain_Reaction,inc_Administration_Oral,inc_Oxygen,exc_Pneumonia_Bacterial,exc_Respiratory_Tract_Infections,exc_HIV,exc_Acquired_Immunodeficiency_Syndrome,exc_Hepatitis_B,exc_Contrast_Media,exc_Kidney_Diseases,exc_Hepatica,exc_Asthma,exc_Adrenal_Cortex_Hormones,exc_Immunosuppressive_Agents,exc_Alanine_Transaminase|D-Alanine_Transaminase,exc_Aspartate_Aminotransferases,exc_Diabetes,exc_Pregnancy,exc_Women,exc_Men,exc_Platelet_Count	4	60	Drug
2577	NCT04569266	inc_Respiratory_Therapy	4	200	Other
2578	NCT04569383	inc_Men,inc_Weights,inc_Pregnancy_Tests,inc_Women,exc_COVID-19,exc_Vaccination,exc_Electrocardiography,exc_Antibiotics_Cytotoxic,exc_Diabetes,exc_Nervous_System_Diseases,exc_Seizures,exc_Epilepsy,exc_Seizures_Febrile	1	30	Biological
2579	NCT04569786	inc_SARS_Virus,inc_Respiratory_Therapy,inc_COVID-19,inc_Men,inc_Women,inc_Pregnancy,exc_Placebos,exc_Thrombocytopenia,exc_Vaccination,exc_Therapeutics,exc_Liver_Diseases,exc_Alanine_Transaminase,exc_Aspartate_Aminotransferases,exc_Alkaline_Phosphatase,exc_Asthma,exc_Guillain-Barre_Syndrome,exc_Diabetes,exc_Hemoglobin_C,exc_Mental_Disorders,exc_Cancer,exc_Vaccine_Therapy,exc_Deprescriptions,exc_Nonprescription_Drugs,exc_Food,exc_Hepatitis_B_Surface_Antigens,exc_Hepatitis_C_Antibodies,exc_HIV,exc_Immunosuppression,exc_Blood_Transfusion,exc_Immunoglobulin_E|Immunoglobulin_Therapy|Immunoglobulins,exc_Antipyretics,exc_Antiviral_Agents,exc_Men,exc_Women,exc_Hypokalemia	1	252	Biological
2580	NCT04569825	inc_COVID-19,exc_Pregnancy	5	250	Drug
2582	NCT04569877	inc_Humans|Men,inc_Contraception_Barrier_Consent,inc_Women,exc_Pregnancy,exc_Purpura_Thrombocytopenic_Idiopathic,exc_Therapies_Investigational	4	238	Drug
2583	NCT04570202	inc_COVID-19,inc_Stress_Disorders_Post-Traumatic	1	900	Behavioral
2584	NCT04570254	inc_Shock_Septic,inc_Blood_Pressure,exc_Steroids,exc_Antioxidants,exc_Pregnant_Women	7	11	Drug
2585	NCT04570384	inc_COVID-19,inc_Intubation,exc_Women,exc_Citrulline,exc_Arginine,exc_Intubation	8	60	Drug
2586	NCT04570397	inc_Men,inc_Women,inc_Thrombotic_Microangiopathies,inc_COVID-19,exc_Meningitis	2	32	Drug
2587	NCT04570449	inc_COVID-19,exc_Hospitalization,exc_Bipolar_Disorder,exc_Fluoxetine,exc_Monoamine_Oxidase_Inhibitors,exc_Selective_Serotonin_Reuptake_Inhibitors,exc_Hydroxychloroquine,exc_Pregnancy	0	40	Drug
2588	NCT04570462	inc_Men,inc_Women,inc_COVID-19,inc_Ventilation_Mechanical,inc_Hydrogen-Ion_Concentration,exc_Arrhythmias_Cardiac,exc_Cryoglobulinemia,exc_Wounds_and_Injuries,exc_Pregnancy,exc_Antibiotics	8	20	Other
2589	NCT04570501	inc_Dyspnea,inc_COVID-19,inc_Hospitalization,exc_Therapeutics,exc_Ventilation_Mechanical,exc_Extracorporeal_Membrane_Oxygenation,exc_Kidney_Diseases,exc_Pregnancy	8	160	Drug
2591	NCT04572360	inc_Forced_Vital_Capacity,inc_Language_Fluency_Cantonese,exc_Women,exc_Pregnancy	4	172	Other
2592	NCT04572399	exc_Pregnant_Women	7	5	Device
2593	NCT04572412	inc_COVID-19,inc_Dyspnea,inc_Radiotherapy,inc_Stroke,exc_Pregnancy,exc_Women,exc_Secondary_Infections,exc_Syndrome,exc_Radiotherapy,exc_Ataxia_Telangiectasia,exc_Bleomycin,exc_Carmustine,exc_Methotrexate,exc_Busulfan,exc_Cyclophosphamide,exc_Amiodarone,exc_Pneumonectomy,exc_Sarcoidosis_Pulmonary,exc_Granulomatosis_with_Polyangiitis,exc_Lupus_Erythematosus_Systemic,exc_Congestive_Heart_Failure,exc_Cancer,exc_Immunotherapy,exc_Bone_Marrow_Transplantation,exc_Latent_Tuberculosis,exc_Immunosuppression,exc_Kidney_Diseases,exc_Cardia,exc_Liver|Liver_Dysfunction,exc_Lung,exc_Shock_Septic	4	13	Radiation
2596	NCT04573153	inc_Women,inc_Men,exc_Diabetes,exc_Liver_Diseases,exc_Kidney_Diseases,exc_Renal_Replacement_Therapy,exc_Hemodialysis,exc_Peritoneal_Dialysis,exc_Heart_Failure,exc_Phenylketonurias,exc_Pregnancy,exc_Pregnancy_Tests,exc_Therapeutics	2	400	Drug
2597	NCT04573270	exc_Cancer	1	40	Biological
2598	NCT04573322	inc_COVID-19,inc_Hypoxemia,inc_Men,inc_Adult,inc_Women,exc_Extracorporeal_Membrane_Oxygenation,exc_Sequential_Organ_Failure_Assessment_Scores,exc_Dialysis,exc_Pregnancy	2	224	Drug
2600	NCT04573361	exc_Pain|Pain_Management	4	723	Other
2602	NCT04573764	exc_Pulmonary_Disease_Chronic_Obstructive,exc_Asthma,exc_Sodium-Glucose_Transporter_2_Inhibitors	4	12	Dietary Supplement
2603	NCT04573855	inc_Polymerase_Chain_Reaction,exc_Pregnancy,exc_Women,exc_Heart_Diseases,exc_Pulmonary_Disease_Chronic_Obstructive,exc_Immunosuppression,exc_HIV|HIV_Infections,exc_Therapeutics,exc_CD4_Lymphocyte_Count,exc_Anaphylaxis,exc_Vaccines	1	41	Biological
2604	NCT04574050	inc_Access_Tablet,inc_Access_Smart_Phone,inc_Cancer,inc_Dyspnea,inc_Pulmonary_Disease_Chronic_Obstructive,inc_Asthma,inc_Lung_Diseases_Interstitial,inc_Bronchiectasis,inc_Anemia_Sickle_Cell	4	40	Other
2605	NCT04574219	exc_Anesthesia	4	184	Other
2607	NCT04574869	inc_Hypoxemia,exc_Intubation_Intratracheal,exc_Ventilation_Mechanical,exc_Therapeutics,exc_Aspartate_Aminotransferases,exc_Alanine_Transaminase,exc_Blood_Platelets,exc_Disseminated_Intravascular_Coagulation,exc_Diabetes,exc_Arrhythmias_Cardiac,exc_Idiopathic_Pulmonary_Fibrosis,exc_Lung_Diseases_Interstitial,exc_Pulmonary_Disease_Chronic_Obstructive,exc_Cancer,exc_Nonmedullary_Thyroid_Carcinoma,exc_Factive,exc_Radiation|Radiotherapy,exc_Drug_Therapy,exc_Myocardial_Infarction,exc_Angina_Pectoris,exc_Stroke,exc_Ischemic_Attack_Transient,exc_Pulmonary_Embolism,exc_Deep_Vein_Thrombosis	4	42	Drug
2608	NCT04575038	inc_COVID-19,inc_Women,inc_Men,inc_Pregnancy,inc_Dyspnea,inc_Anosmia,inc_Dysgeusia,exc_Women,exc_Pregnancy_Tests,exc_Therapeutics,exc_Leflunomide,exc_Thrombocytopenia,exc_Blood_Platelets,exc_Hemoglobin_E|Hemoglobins,exc_Kidney_Diseases,exc_Bilirubin,exc_Gilbert_Disease,exc_Feeding_Disorders,exc_Gastrointestinal_Tract,exc_Hepatitis_B_Chronic,exc_Hepatitis_C,exc_Liver_Diseases,exc_Heart_Failure,exc_Cardiovascular_Diseases,exc_Angina_Unstable,exc_Arrhythmias_Cardiac,exc_Stroke,exc_Myocardial_Infarction	8	100	Drug
2609	NCT04575064	inc_COVID-19,exc_Pregnancy,exc_Women,exc_Life_Expectancy,exc_Dialysis,exc_Chronic_Kidney_Diseases	8	400	Other
2614	NCT04575584	inc_SARS_Virus,inc_Women,inc_Pregnancy,exc_Respiratory_Failure,exc_Intubation_Intratracheal,exc_Ventilation_Mechanical,exc_Extracorporeal_Membrane_Oxygenation,exc_Dialysis,exc_HIV,exc_Viral_Load,exc_Sex_Differentiation,exc_Pancreatitis_Acute,exc_Pancreatitis_Chronic,exc_Language_Therapy|Therapeutics,exc_Platelet_Count,exc_Platelet_Transfusion	4	1300	Drug
2615	NCT04575597	inc_SARS_Virus,inc_Women,inc_Pregnancy,exc_Dialysis,exc_HIV,exc_Viral_Load,exc_Sex_Differentiation,exc_Pancreatitis_Acute,exc_Pancreatitis_Chronic,exc_Language_Therapy|Therapeutics,exc_Platelet_Transfusion,exc_Platelet_Count	4	1450	Drug
2616	NCT04575610	inc_Men,inc_Women,inc_Inflammation,exc_Virus_Diseases,exc_COVID-19,exc_Mycoses,exc_Herpes_Zoster,exc_Latent_Tuberculosis,exc_Hepatitis_B,exc_Hepatitis_C,exc_HIV,exc_Viral_Load,exc_CD4_Lymphocyte_Count,exc_Cancer,exc_Neurodegenerative_Diseases,exc_Hepatica,exc_Kidney_Diseases,exc_Anemia,exc_Platelet_Count,exc_Bilirubin,exc_Pregnancy,exc_Urine,exc_Immunosuppressive_Agents,exc_Azathioprine,exc_Cyclosporine,exc_Therapies_Investigational,exc_Nephrolithiasis	4	68	Drug
2617	NCT04576312	inc_Men,inc_Women,inc_Pregnancy_Tests,inc_Sexual_Abstinence_Consent,exc_Niclosamide,exc_Pulmonary_Disease_Chronic_Obstructive,exc_Asthma,exc_Diabetes,exc_Obesity,exc_Kidney_Diseases,exc_Hepatica	2	44	Drug
2619	NCT04576728	inc_Men,inc_COVID-19,inc_Noninvasive_Ventilation,inc_Dyspnea,inc_C-Reactive_Protein,inc_Therapeutics,exc_Pregnancy,exc_Women,exc_Extracorporeal_Membrane_Oxygenation,exc_Therapeutics,exc_Neutropenia,exc_Thrombocytopenia,exc_Platelet_Count,exc_Hemoglobin_E|Hemoglobins,exc_Hemolysis,exc_Thrombosis,exc_Stroke,exc_Ischemic_Attack_Transient,exc_Myocardial_Infarction,exc_Pulmonary_Embolism,exc_Deep_Vein_Thrombosis,exc_Thrombophilia,exc_Dialysis,exc_Kidney_Diseases,exc_Lung_Diseases_Interstitial,exc_Cystic_Fibrosis,exc_Idiopathic_Pulmonary_Fibrosis,exc_Tuberculosis,exc_COVID-19,exc_Lung_Cancer,exc_Carcinoma_Hepatocellular,exc_Liver_Cirrhosis,exc_Hepatica,exc_HIV,exc_Life_Expectancy,exc_Obesity,exc_Anorexia,exc_Transplant_Recipients,exc_Immunoglobulin_E|Immunoglobulin_Therapy|Immunoglobulins	8	164	Drug
2621	NCT04577378	inc_Lymphocytes,inc_Respiratory_Failure,exc_Pregnancy,exc_Pulmonary_Disease_Chronic_Obstructive,exc_Oxygen,exc_Bone_Marrow,exc_Hematopoietic_Stem_Cell_Transplantation,exc_Radiotherapy,exc_Drug_Therapy,exc_HIV,exc_X-Linked_Combined_Immunodeficiency_Diseases,exc_Retinal_Detachment,exc_Blindness,exc_Iritis,exc_Endophthalmitis|Infectious_Endophthalmitis,exc_Retinitis	4	45	Drug
2622	NCT04577534	inc_COVID-19,inc_Men,inc_Women,exc_Antibodies_Monoclonal,exc_Therapeutics,exc_Tuberculosis,exc_Mycoses,exc_Virus_Diseases,exc_Pregnancy,exc_Women,exc_Platelet_Count	2	90	Drug
2624	NCT04578158	inc_Respiratory_Failure,inc_Heart_Failure,inc_Polymerase_Chain_Reaction,inc_Ventilation_Mechanical,exc_Quercetin	4	200	Dietary Supplement
2626	NCT04578210	inc_Men,inc_Women,inc_COVID-19,inc_Therapeutics,inc_Lymphopenia,inc_Noninvasive_Ventilation,inc_Pregnancy_Tests,exc_Disease_Progression,exc_Ventilation_Mechanical,exc_HIV,exc_Hepatitis_B,exc_Hepatitis_C,exc_Pregnancy,exc_Women	1	58	Biological
2627	NCT04578236	inc_Respiratory_Failure,exc_Hypercholesterolemia,exc_Hypertriglyceridemia,exc_Liver_Diseases,exc_Pregnancy,exc_Depressive_Disorder,exc_Intrauterine_Devices_Consent,exc_Bone_Marrow,exc_Hematopoietic_Stem_Cell_Transplantation,exc_Blindness,exc_Iritis,exc_Endophthalmitis|Infectious_Endophthalmitis,exc_Retinitis,exc_Pneumonia,exc_Captopril,exc_Angiotensin-Converting_Enzyme_Inhibitors	1	360	Combination Product
2628	NCT04579393	inc_Women,inc_Ventilation_Mechanical,inc_Extracorporeal_Membrane_Oxygenation,exc_Bilirubin,exc_Pregnancy,exc_Hypertension,exc_Convulsive_Therapy|Shock,exc_Hypotension,exc_Bacterial_Infections,exc_Immunomodulation,exc_Rituximab,exc_Cognition|Cognitive_Behavioral_Therapy|Cognitive_Dysfunction	6	80	Drug
2631	NCT04579549	inc_Language_Fluency_English,exc_Visual_Impairment,exc_Hearing_Loss	1	10000	Device
2634	NCT04579640	exc_Digoxin,exc_Calcitriol,exc_Dihydrotachysterol,exc_Sarcoidosis,exc_Hyperparathyroidism_Primary,exc_Dialysis,exc_Cholecalciferol|Vitamin_D,exc_Olive_Oil,exc_Gelatin,exc_Glycerol,exc_Pregnancy	4	5440	Dietary Supplement
2635	NCT04581018	exc_Intensive_Care,exc_Ventilators,exc_Hematopoietic_Stem_Cell_Transplantation,exc_Neutropenia,exc_HIV|HIV_Infections,exc_Endocarditis,exc_Peritoneal_Dialysis_Continuous_Ambulatory,exc_Hemodialysis,exc_Pregnancy	4	50	Other
2636	NCT04581031	inc_COVID-19,inc_Therapeutics,exc_Life_Expectancy,exc_Defibrillators_Implantable	1	60	Device
2639	NCT04581200	inc_Cough,inc_Dyspnea,inc_Tachypnea,inc_Hypoxemia,inc_Corals,inc_Access_Smart_Phone,inc_Access_Tablet,inc_Dementia,exc_Prisoners,exc_Patient_Health_Questionnaire_9,exc_Suicidal_Ideation	1	300	Behavioral
2640	NCT04581291	inc_Abdominal_Pain,inc_Diarrhea,exc_Hypertension,exc_Diabetes	4	30	Other
2642	NCT04581746	inc_HIV|HIV_Infections	4	1800	Other
2643	NCT04581811	inc_Intubation_Intratracheal,exc_Adult_Children|Child	4	52	Other
2645	NCT04581915	inc_Therapeutics,inc_HIV|HIV_Infections,exc_Women,exc_Pregnancy,exc_Weights,exc_Liver_Diseases,exc_Cirrhosis,exc_Bilirubin,exc_Kidney_Diseases,exc_Chronic_Kidney_Diseases,exc_Therapeutics,exc_Anti-Inflammatory_Agents_Non-Steroidal,exc_HIV|HIV_Infections,exc_Warfarin,exc_Tuberculosis,exc_COVID-19	4	420	Drug
2646	NCT04581954	inc_COVID-19,inc_C-Reactive_Protein,inc_Men,exc_Noninvasive_Ventilation,exc_Therapeutics,exc_Kidney_Diseases,exc_Pregnancy	8	456	Drug
2647	NCT04582201	inc_COVID-19,exc_COVID-19,exc_Cardiomyopathies,exc_Therapeutics,exc_Killer_Cells_Natural,exc_Mycoses,exc_Virus_Diseases,exc_Pregnancy,exc_Women	8	55	Drug
2648	NCT04582214	inc_Access_Telephone,exc_Pneumothorax	1	30	Device
2650	NCT04582318	inc_Women,inc_Men,inc_COVID-19,inc_Ventilation_Mechanical,exc_COVID-19,exc_Complement_Deficiencies,exc_Factive,exc_Infections	1	48	Biological
2652	NCT04582344	exc_Polymerase_Chain_Reaction,exc_Immunoglobulin_G,exc_Immunoglobulin_M,exc_Women,exc_Pregnancy,exc_Radiation|Radiotherapy,exc_Adrenal_Cortex_Hormones,exc_Feeding_Disorders,exc_Factor_V_Deficiency|Factor_VII_Deficiency|Factor_X_Deficiency,exc_Blood_Platelet_Disorders,exc_Venipuncture,exc_Vaccines_Inactivated,exc_Fever|Hyperthermia_Induced,exc_HIV	1	13000	Biological
2654	NCT04583189	inc_Urinary_Tract_Infections,inc_Chickenpox	4	500	Diagnostic Test
2655	NCT04583228	inc_Men,inc_Body_Weight,inc_Pregnancy,exc_Polymerase_Chain_Reaction,exc_Pneumonia,exc_Blood_Pressure,exc_Pulse_Rate,exc_Antibodies_Monoclonal,exc_Vaccines,exc_Muromonab-CD3,exc_Biological_Products,exc_Cardiovascular_Diseases,exc_Atherosclerosis,exc_Pulmonary_Disease_Chronic_Obstructive,exc_Cirrhosis,exc_Pharmaceutical_Preparations,exc_Nonprescription_Drugs,exc_Vitamins,exc_Women	4	40	Drug
2658	NCT04583410	exc_Varenicline,exc_Bupropion,exc_Nicotine_Patch,exc_Pregnant_Women,exc_Pregnancy_Tests,exc_Women,exc_Contraception_Consent,exc_Transdermal_Patch,exc_Stroke,exc_Myocardial_Infarction,exc_Acute_Coronary_Syndrome,exc_Nicotine,exc_Arrhythmias_Cardiac,exc_Heart_Failure,exc_Kidney_Diseases,exc_Hepatica,exc_Pheochromocytoma,exc_Hyperthyroidism,exc_Gastroesophageal_Reflux,exc_Peptic_Ulcer	4	1633	Drug
2659	NCT04583592	inc_Hypertension,inc_Diabetes,inc_Pulmonary_Disease_Chronic_Obstructive,inc_Lung_Diseases_Interstitial,inc_Idiopathic_Pulmonary_Fibrosis,inc_Coronary_Artery_Disease,inc_Heart_Failure,inc_Cardiomyopathies,inc_Obesity,inc_Cirrhosis,inc_Women,exc_Liver_Diseases,exc_Kidney_Diseases,exc_Dialysis,exc_Pregnancy,exc_Pregnancy_Tests,exc_Hydroxychloroquine,exc_Ivermectin,exc_HIV	0	300	Drug
2661	NCT04583956	inc_Men,inc_Adult,inc_COVID-19,inc_Ventilation_Mechanical,inc_Extracorporeal_Membrane_Oxygenation,inc_Women,inc_Intrauterine_Devices_Consent,inc_Contraceptives_Oral_Hormonal,exc_Alanine_Transaminase,exc_Aspartate_Aminotransferases,exc_Pregnancy,exc_Prednisone,exc_Imatinib,exc_Gefitinib,exc_Tumor_Necrosis_Factor_Inhibitors,exc_Anakinra,exc_T-Lymphocytes,exc_Rituximab,exc_Granulocyte-Macrophage_Colony-Stimulating_Factor,exc_Immunosuppressive_Agents,exc_HIV|HIV_Infections,exc_Hepatitis_B,exc_Hepatitis_C,exc_Pulmonary_Alveolar_Proteinosis,exc_Cancer,exc_X-Linked_Combined_Immunodeficiency_Diseases,exc_Opportunistic_Infections,exc_Cirrhosis	4	200	Other
2662	NCT04583969	inc_Men,inc_Adult,inc_COVID-19,inc_Ventilation_Mechanical,inc_Extracorporeal_Membrane_Oxygenation,inc_Women,inc_Intrauterine_Devices_Consent,inc_Contraceptives_Oral_Hormonal,exc_Alanine_Transaminase,exc_Aspartate_Aminotransferases,exc_Pregnancy,exc_Prednisone,exc_Imatinib,exc_Gefitinib,exc_Tumor_Necrosis_Factor_Inhibitors,exc_Anakinra,exc_T-Lymphocytes,exc_Rituximab,exc_Granulocyte-Macrophage_Colony-Stimulating_Factor,exc_Immunosuppressive_Agents,exc_HIV|HIV_Infections,exc_Hepatitis_B,exc_Hepatitis_C,exc_Pulmonary_Alveolar_Proteinosis,exc_Cancer,exc_X-Linked_Combined_Immunodeficiency_Diseases,exc_Opportunistic_Infections,exc_Cirrhosis	1	200	Biological
2664	NCT04583995	inc_Women,inc_Men,exc_Antigens|Histocompatibility_Antigens_Class_II,exc_Biological_Therapy,exc_Devices,exc_Vaccination,exc_Glucocorticoids,exc_Pregnancy,exc_Cancer,exc_Carcinoma_Basal_Cell,exc_Cancer_of_the_Uterine_Cervix,exc_Feeding_Disorders,exc_Anticoagulants,exc_Therapeutics,exc_Gastrointestinal_Tract,exc_Hepatica,exc_Hepatitis_B,exc_Hepatitis_C,exc_Kidney_Diseases,exc_Neurologic_Dysfunction,exc_Respiratory_Therapy,exc_Multiple_Sclerosis,exc_Dementia,exc_Ischemic_Attack_Transient,exc_Parkinson_Disease,exc_Neurodegenerative_Diseases,exc_Stroke,exc_Migraine_Disorders,exc_Chronic_Headache,exc_Nerve_Root_Compression,exc_Oxygen	1	15000	Biological
2667	NCT04584437	inc_Therapeutics	4	400	Other
2668	NCT04584541	inc_Leflunomide,inc_Abatacept,inc_Rituximab,inc_Janus_Kinase_Inhibitors,exc_Pregnant_Women,exc_Women	1	150	Biological
2669	NCT04584567	inc_Antiviral_Agents,inc_Polymerase_Chain_Reaction,exc_Liver_Failure,exc_Pregnancy,exc_Vitamin_A,exc_Distance_Counseling	4	1100	Drug
2670	NCT04584580	inc_SARS_Virus,exc_Heparin,exc_Compartment_Syndromes,exc_Endocarditis_Bacterial,exc_Platelet_Count,exc_Prothrombin_Time,exc_Partial_Thromboplastin_Time,exc_Fibrinogen,exc_Kidney_Diseases,exc_Acute_Kidney_Injury,exc_Pregnancy	4	50	Drug
2671	NCT04584593	inc_Men,exc_Infertility_Male	1	50	Biological
2674	NCT04584684	inc_Women,inc_Pregnancy,exc_Toothpastes,exc_Iodine,exc_Ethanol,exc_Oils_Volatile,exc_Hydrogen_Peroxide,exc_Betadine,exc_Cetylpyridinium_Chloride,exc_Poloxamer,exc_Benzoic_Acid,exc_Sodium_Benzoate,exc_Potassium_Sorbate,exc_Citric_Acid,exc_Sjogren's_Syndrome,exc_Antidepressive_Agents,exc_Anticonvulsants,exc_Antihypertensive_Agents,exc_Candida,exc_Periodontal_Diseases,exc_Pregnancy_Tests,exc_Pregnancy,exc_Women,exc_Mental_Disorder,exc_Lithium,exc_Depression	4	480	Drug
2675	NCT04584697	inc_Polymerase_Chain_Reaction,exc_Therapeutics,exc_Dexamethasone	1	50	Biological
2676	NCT04584710	exc_Pulmonary_Disease_Chronic_Obstructive,exc_Emphysema,exc_Therapeutics,exc_COVID-19,exc_Gastrointestinal_Diseases,exc_Leukemia,exc_Angina_Unstable,exc_Myocardial_Infarction,exc_Percutaneous_Coronary_Intervention,exc_Arrhythmias_Cardiac,exc_Inflammatory_Bowel_Diseases,exc_Arthritis_Rheumatoid,exc_Immunosuppression,exc_Asthma,exc_Cytochrome_P-450_CYP1A2_Inhibitors,exc_Digoxin	4	60	Drug
2680	NCT04586153	inc_Men,inc_Women,inc_Therapeutics,inc_Pregnancy,exc_Respiratory_Failure,exc_Extracorporeal_Membrane_Oxygenation,exc_Chronic_Kidney_Diseases,exc_Dialysis,exc_Pregnancy,exc_Graft_Rejection,exc_Janus_Kinase_Inhibitors,exc_Therapeutics,exc_Bilirubin,exc_Alanine_Transaminase,exc_Aspartate_Aminotransferases,exc_Alkaline_Phosphatase,exc_Blood_Platelets,exc_Hemoglobin_E|Hemoglobins,exc_Glomerular_Filtration_Rate	4	456	Drug
2681	NCT04587219	inc_Men,inc_HIV|HIV_Infections,inc_Hepatitis|Hepatitis_A|Hepatitis_E,inc_Syphilis,inc_Narcotics,inc_Psychotropic_Drugs,inc_Pregnancy_Tests,inc_Women,exc_Steroids,exc_Hormone_Replacement_Therapy,exc_Pregnancy,exc_Acute_Coronary_Syndrome,exc_Stroke,exc_Tuberculosis,exc_Drug_Therapy|Pharmaceutical_Preparations,exc_Neoplasms,exc_Splenectomy,exc_X-Linked_Combined_Immunodeficiency_Diseases,exc_HIV,exc_Syphilis,exc_Hepatitis_B,exc_Hepatitis_C,exc_Anorexia,exc_Protein_Deficiency	1	110	Biological
2684	NCT04587414	inc_Diabetes,exc_Insemination_Artificial_Heterologous	1	122	Behavioral
2685	NCT04588441	inc_Men,inc_Women,exc_Prisoners,exc_Pregnant_Women,exc_Shock_Septic,exc_Blood_Transfusion,exc_Asthma,exc_Cancer	7	30	Drug
2686	NCT04588480	inc_Men,exc_Mental_Disorder,exc_Suicidal_Ideation,exc_HIV,exc_Hepatitis_C_virus,exc_Hepatitis_B|Hepatitis_B_virus,exc_COVID-19,exc_X-Linked_Combined_Immunodeficiency_Diseases,exc_Women,exc_Pregnancy,exc_Immunosuppression,exc_Cytotoxins,exc_Cancer	1	160	Biological
2687	NCT04588792	inc_Women,inc_Serum,exc_Oxygen,exc_Janus_Kinase_Inhibitors,exc_Furosemide	4	640	Drug
2690	NCT04589936	inc_COVID-19,exc_Intubation,exc_Arrhythmias_Cardiac,exc_Pregnancy,exc_Facial_Injuries	8	56	Procedure
2691	NCT04589949	exc_Life_Expectancy,exc_Transfusion-Related_Acute_Lung_Injury	1	690	Biological
2692	NCT04590053	inc_Men,inc_Women,inc_COVID-19,exc_Women,exc_Pregnancy,exc_Dialysis,exc_Chronic_Kidney_Diseases,exc_Psychotic_Disorders,exc_Biopharmaceuticals,exc_HIV|HIV_Infections,exc_Tuberculosis	1	24	Biological
2695	NCT04590261	inc_Men,inc_Women,inc_Oxygen,exc_Tuberculosis,exc_Drug_Therapy,exc_Radiotherapy,exc_Pregnancy,exc_Women	2	120	Other
2696	NCT04590274	inc_COVID-19,exc_Cardiovascular_Diseases,exc_Metabolic_Diseases,exc_Communicable_Diseases|Disease	8	5000	Drug
2697	NCT04590365	exc_Morbidity,exc_Cardiovascular_Infections,exc_Neurologic_Dysfunction,exc_Respiratory_Therapy,exc_Gastrointestinal_Diseases,exc_Rhinitis_Allergic_Seasonal,exc_Rhinitis,exc_Nasal_Polyps,exc_Gastrointestinal_Tract,exc_Measles,exc_Mumps,exc_COVID-19,exc_Pharmaceutical_Preparations,exc_Therapeutics	1	480	Device
2699	NCT04590430	inc_Men,inc_Heart_Rate,inc_Body_Weight,inc_Women,inc_Pregnancy_Tests,inc_Contraception_Consent,inc_Contraceptives_Patch_Consent,inc_Ovariectomy,exc_Cardiovascular_Infections,exc_Central_Nervous_System_Diseases,exc_Cancer,exc_Pharmaceutical_Preparations,exc_Acetaminophen,exc_Aspirin,exc_Ibuprofen,exc_Therapeutics,exc_Women	4	24	Drug
2700	NCT04590469	inc_Dementia,inc_Clinical_Dementia_Rating	4	2880	Other
2701	NCT04590547	exc_Pregnancy,exc_Algorithms,exc_Therapeutics,exc_Prednisone,exc_Prednisolone,exc_Leukemia,exc_Lymphoma,exc_Ventilation_Mechanical	4	132	Drug
2702	NCT04590586	inc_Extracorporeal_Membrane_Oxygenation,inc_Men,inc_Therapeutics,inc_Women,inc_Pregnancy,exc_Chronic_Kidney_Diseases,exc_Dialysis,exc_Pregnancy,exc_Therapies_Investigational,exc_Rifampin,exc_Phenobarbital,exc_Carbamazepine	2	700	Drug
2704	NCT04591015	inc_Insulin,exc_Language_Fluency_Spanish,exc_Pharmaceutical_Preparations	1	172	Behavioral
2705	NCT04591184	inc_Women,inc_Pregnancy_Tests,inc_HIV|HIV_Infections,inc_Hepatitis_B,inc_Screening,inc_Hemoglobin_E|Hemoglobins,inc_Blood_Platelets,inc_Prothrombin_Time,inc_Partial_Thromboplastin_Time,inc_Alanine_Transaminase,inc_Aspartate_Aminotransferases,inc_Alkaline_Phosphatase,inc_Bilirubin,inc_Creatinine,inc_Lipase,exc_Epilepsy,exc_Encephalopathy,exc_Psychotic_Disorders,exc_Vaccine_Therapy,exc_Women,exc_Pregnancy,exc_Communicable_Diseases|Disease,exc_Severe_Acute_Respiratory_Syndrome,exc_Cardiovascular_Diseases,exc_Arrhythmias_Cardiac,exc_Myocardial_Infarction,exc_Hypertension,exc_Asthma,exc_Diabetes,exc_Thyroid_Diseases,exc_X-Linked_Combined_Immunodeficiency_Diseases,exc_Blood_Platelet_Disorders,exc_Feeding_Disorders,exc_Anti-Allergic_Agents,exc_Antibiotics_Cytotoxic,exc_Adrenal_Cortex_Hormones,exc_Vaccination,exc_Drugs_Investigational,exc_Vaccines_Attenuated,exc_Pulmonary_Disease_Chronic_Obstructive	1	72	Biological
2706	NCT04591210	inc_Hypertension,inc_Diabetes,inc_Coronary_Artery_Disease,inc_Myocardial_Infarction,inc_Heart_Failure,inc_Kidney_Diseases,exc_Aortic_Valve_Stenosis,exc_Angioedema,exc_Vertigo,exc_Hypotension_Orthostatic,exc_Respiratory_Distress_Syndrome_Adult	4	1155	Drug
2707	NCT04591613	inc_Dyspnea,exc_Intensive_Care	4	1000	Other
2709	NCT04591717	inc_Temperature,inc_Women,inc_Men|Women,inc_Vasectomy,inc_Ligation_Tubal,inc_Condoms_Consent,inc_Intrauterine_Devices_Consent,inc_Contraceptives_Oral_Combined_Consent,exc_Pregnancy,exc_Serum,exc_Women,exc_Pulmonary_Disease_Chronic_Obstructive,exc_Asthma,exc_Pulmonary_Fibrosis,exc_Smokers,exc_Bone_Marrow,exc_Organ_Transplantation,exc_Obesity,exc_Diabetes,exc_Chronic_Kidney_Diseases,exc_Liver_Diseases,exc_Anemia_Sickle_Cell,exc_Thalassemia,exc_Acute_Q_Fever,exc_Infections,exc_Severe_Acute_Respiratory_Syndrome,exc_Hepatitis_B,exc_Hepatitis_C,exc_HIV|HIV_Infections,exc_Cardiovascular_Diseases,exc_Heart_Failure,exc_Coronary_Artery_Disease,exc_Cardiomyopathies,exc_Arrhythmias_Cardiac,exc_Myocardial_Infarction,exc_Hypertension,exc_Cerebrovascular_Disorders,exc_Cystic_Fibrosis,exc_Dementia,exc_Angioedema,exc_Blood_Platelet_Disorders,exc_Feeding_Disorders,exc_Contraceptives_Injections_Consent,exc_Immunoglobulin_E|Immunoglobulin_Therapy|Immunoglobulins,exc_Interferons,exc_Immunomodulators,exc_Endophthalmitis,exc_Vaccines_Attenuated,exc_Vaccines_Inactivated,exc_COVID-19,exc_Therapeutics,exc_Cancer,exc_Carcinoma_Basal_Cell,exc_Cancer_of_the_Uterine_Cervix	1	35	Biological
2710	NCT04592354	inc_Women,inc_Chronic_Disease,inc_Pregnancy,exc_Mental_Disorder,exc_Cannabis,exc_Anxiety,exc_Oxaloacetate,exc_Virus_Diseases|Viruses,exc_Congestive_Heart_Failure,exc_Angina_Unstable,exc_Arrhythmias_Cardiac,exc_Pregnancy,exc_Pregnancy_Tests,exc_Women	4	40	Dietary Supplement
2711	NCT04592549	inc_Men,inc_Women,inc_Ovariectomy,inc_Hysterectomy,inc_Intrauterine_Devices_Consent,inc_Condoms_Consent,inc_Urinalysis,inc_COVID-19,exc_Cardiovascular_Diseases,exc_Diabetes,exc_Lung_Diseases,exc_Pulmonary_Disease_Chronic_Obstructive,exc_Asthma,exc_Pharmaceutical_Preparations,exc_Food,exc_Electrocardiogram,exc_Right_Bundle-Branch_Block,exc_Heart_Diseases,exc_HIV|HIV_Infections,exc_Hepatitis_B_Surface_Antigens,exc_Hepatitis_C_Antibodies,exc_Temperature,exc_Pregnancy,exc_Therapeutics,exc_Immunoglobulins_Intravenous,exc_gamma-Globulins,exc_Blood_Transfusion,exc_Histamine_Antagonists,exc_Drug_Therapy|Pharmaceutical_Preparations,exc_Biological_Therapy	4	40	Drug
2712	NCT04592705	inc_COVID-19,inc_Women,exc_Communicable_Diseases|Disease,exc_Sequential_Organ_Failure_Assessment_Scores,exc_Sepsis|Severe_Sepsis,exc_Serum_Albumin_Human,exc_Hypocalcemia,exc_Heparin,exc_Angiotensin-Converting_Enzyme_Inhibitors,exc_Thrombocytopenia,exc_Cirrhosis,exc_Esophageal_Varices,exc_Hemodialysis,exc_Lymphoma,exc_Heart_Failure,exc_HIV|HIV_Infections,exc_X-Linked_Combined_Immunodeficiency_Diseases,exc_Immunosuppression,exc_Pregnancy,exc_Women	1	10	Device
2713	NCT04592835	inc_Men,inc_Women,exc_Pregnancy,exc_Food,exc_Hepatica,exc_Kidney_Diseases,exc_Cardiovascular_Infections,exc_Gastrointestinal_Tract,exc_Neurologic_Dysfunction,exc_Respiratory_Therapy,exc_Mental_Disorders	2	24	Drug
2714	NCT04593069	inc_COVID-19	5	60	Behavioral
2715	NCT04593433	inc_Language,inc_Language_Fluency_French,inc_Language_Fluency_English	4	40	Other
2716	NCT04593641	inc_Men,inc_Women,inc_COVID-19,inc_Polymerase_Chain_Reaction,exc_Convulsive_Therapy|Shock,exc_Therapeutics,exc_COVID-19	1	18	Biological
2718	NCT04593940	inc_Men,inc_Adult,inc_Ventilation_Mechanical,inc_Extracorporeal_Membrane_Oxygenation,inc_Women,exc_Hemodialysis,exc_Hemofiltration,exc_Neutropenia,exc_Lymphopenia,exc_Pregnancy,exc_Antibiotics_Cytotoxic,exc_Interleukin-17,exc_T-Lymphocytes,exc_Rituximab,exc_Tumor_Necrosis_Factor_Inhibitors,exc_Interferons,exc_Dexamethasone,exc_Language_Therapy|Therapeutics,exc_Infections,exc_Bacterial_Infections,exc_Mycoses,exc_Virus_Diseases,exc_Hepatitis_B,exc_Hepatitis_C,exc_Vaccination,exc_Hepatica,exc_Heart_Failure	4	2160	Drug
2720	NCT04594330	exc_Hypersensitivity,exc_Pneumonia,exc_Respiratory_Distress_Syndrome_Adult,exc_Pregnancy,exc_Unconscious_Psychology	4	60	Drug
2721	NCT04594343	inc_Men,inc_Women,inc_Chorionic_Gonadotropin_Human,inc_Therapeutics,exc_Hepatitis|Hepatitis_A|Hepatitis_E,exc_Noninvasive_Ventilation,exc_Chronic_Kidney_Diseases,exc_Dialysis,exc_Disulfiram,exc_Therapeutics,exc_Dronabinol,exc_Hydantoins,exc_Metronidazole,exc_Dyphylline,exc_Naltrexone,exc_Sertraline,exc_Chloral_Hydrate,exc_Ethanol,exc_Paclitaxel,exc_Tinidazole,exc_Cocaine,exc_Phenytoin,exc_Cyclosporine,exc_Lithium,exc_Pimozide,exc_Tranylcypromine,exc_Guaifenesin,exc_Mesoridazine,exc_Cancer,exc_Carcinoma_Basal_Cell,exc_Carcinoma_Squamous_Cell,exc_Adenocarcinoma	4	200	Drug
2724	NCT04594460	inc_Men,inc_Women,inc_Aged,inc_Therapeutics,inc_Forced_Vital_Capacity,exc_Asthma,exc_Pulmonary_Disease_Chronic_Obstructive,exc_Sarcoidosis,exc_Hypertension,exc_Pneumothorax,exc_Pulmonary_Embolism,exc_Lung_Cancer,exc_Pulmonary_Heart_Disease,exc_Thoracica,exc_Cancer,exc_Heart,exc_Liver|Liver_Dysfunction,exc_Kidney_Diseases,exc_Hematopoietic_System,exc_Congestive_Heart_Failure,exc_Angina_Unstable,exc_Myocardial_Infarction,exc_Stroke,exc_Pregnancy,exc_Women	1	198	Device
2725	NCT04594525	inc_Pregnant_Women,inc_Language_Fluency_Arabic,exc_Pregnant_Women,exc_Mental_Disorders,exc_Language_Fluency_Arabic	4	58	Other
2726	NCT04594668	inc_COVID-19,inc_Respiratory_Insufficiency,exc_Heart_Failure,exc_Renal_Insufficiency,exc_Pregnancy	8	46	Drug
2727	NCT04595084	exc_Psychotic_Disorders,exc_Depression,exc_Stimulants_Historical,exc_Benzodiazepines	1	240	Behavioral
2728	NCT04595097	inc_Nipah_Virus_Infection,exc_Pregnancy,exc_Cognition|Cognitive_Behavioral_Therapy|Cognitive_Dysfunction,exc_Spinal_Cord_Injuries,exc_Neuromuscular_Diseases,exc_Therapeutics	6	120	Device
2730	NCT04595136	inc_Fever|Hyperthermia_Induced,inc_Lymphopenia,inc_C-Reactive_Protein,inc_Ferritins,exc_Diabetes,exc_Hypertension,exc_Coronary_Artery_Disease,exc_Pulmonary_Disease_Chronic_Obstructive,exc_Lung_Diseases,exc_Chronic_Kidney_Diseases,exc_Cancer,exc_Immunosuppression,exc_Pulse,exc_Bronchodilator_Agents,exc_Asthma	4	60	Drug
2732	NCT04595695	inc_Language_Fluency_English,exc_Respiratory_Therapy	1	100	Behavioral
2733	NCT04595773	inc_Men,inc_Women,inc_Aged,inc_Infections,inc_Language_Fluency_Spanish,exc_Myocardial_Ischemia,exc_Heart_Failure_Left-Sided,exc_Pulmonary_Heart_Disease,exc_Hypertension,exc_Cardiomyopathy_Hypertrophic,exc_Hepatica,exc_Kidney_Diseases,exc_Life_Expectancy,exc_Neoplasm_Metastasis,exc_Mental_Disorders,exc_Therapeutics,exc_Pharmaceutical_Preparations,exc_Diabetes,exc_Pregnancy,exc_Obesity	4	90	Other
2734	NCT04595903	inc_COVID-19,inc_Dyspnea,inc_Respiratory_Failure,inc_Shock_Septic,inc_Treatment_Failure,inc_Hemodialysis,inc_Arterial_Pressure,exc_Stroke,exc_Congestive_Heart_Failure,exc_Cancer,exc_Chronic_Liver_Failure,exc_Life_Expectancy,exc_Feeding_Disorders,exc_Pregnancy	1	40	Device
2735	NCT04596085	inc_Men,inc_Dehydration,inc_Sepsis|Severe_Sepsis,inc_Diabetes,inc_Hypertension,inc_Therapeutics,inc_Pregnancy_Tests,inc_Women,exc_Cardiopulmonary_Resuscitation,exc_Liver_Diseases,exc_Kidney_Diseases,exc_Gastrointestinal_Hemorrhage,exc_Disseminated_Intravascular_Coagulation,exc_Therapeutics,exc_Ventilation_Mechanical,exc_Respiratory_Failure,exc_Respiratory_Distress_Syndrome_Adult,exc_Diabetic_Ketoacidosis,exc_Myocardium,exc_Liver_Failure,exc_Chronic_Kidney_Diseases,exc_Hyperthyroidism,exc_Asthma,exc_Pulmonary_Disease_Chronic_Obstructive,exc_Bronchiectasis,exc_HIV|HIV_Infections,exc_Hepatitis_B_Surface_Antigens,exc_Hepatitis_C,exc_X-Linked_Combined_Immunodeficiency_Diseases,exc_Cancer,exc_Cancer|Carcinoma_in_Situ,exc_Pregnancy	4	124	Dietary Supplement
2738	NCT04596657	inc_Occupational_Groups,exc_Hypercalcemia,exc_Nephrolithiasis,exc_Cholecalciferol|Vitamin_D,exc_Kidney_Diseases,exc_Digoxin,exc_Hydrochlorothiazide,exc_Wool,exc_Life_Expectancy,exc_Pregnancy	4	2099	Dietary Supplement
2739	NCT04596839	inc_Arm,exc_Liver_Diseases,exc_Alanine_Transaminase,exc_Aspartate_Aminotransferases,exc_Hemodialysis,exc_Hemofiltration,exc_Pregnancy	4	60	Drug
2741	NCT04597034	inc_Ventilation_Mechanical,exc_Life_Expectancy,exc_Liver_Failure	4	35	Procedure
2742	NCT04597047	inc_Men,exc_Therapeutics	2	200	Diagnostic Test
2743	NCT04597216	inc_COVID-19,exc_COVID-19	5	200	Device
2744	NCT04597736	inc_Infections	1	100	Biological
2745	NCT04597775	exc_Women,exc_Pregnancy,exc_Hydroxychloroquine,exc_Stevens-Johnson_Syndrome,exc_Epidermal_Necrolysis_Toxic,exc_Macular_Degeneration,exc_Tamoxifen,exc_Heart_Failure,exc_Myocardial_Infarction,exc_Cardia,exc_Hypokalemia,exc_Bradycardia,exc_Dialysis,exc_Temperature,exc_Liver|Liver_Dysfunction,exc_Psoriasis,exc_Hematopoietic_Cell_Growth_Factors,exc_Retinal_Diseases,exc_Pharmaceutical_Preparations	4	93	Drug
2748	NCT04598581	inc_Men,inc_Women,inc_Ventilation_Mechanical,exc_Pregnancy	2	22	Radiation
2749	NCT04598594	inc_COVID-19,exc_Ventilation_Mechanical,exc_Sleep_Apnea_Syndromes,exc_Life_Expectancy,exc_Varenicline,exc_Bupropion,exc_Nicotine_Patch,exc_Pregnancy,exc_Women,exc_Nicotine,exc_Transdermal_Patch,exc_Stroke,exc_Acute_Coronary_Syndrome,exc_Pheochromocytoma,exc_Arrhythmias_Cardiac,exc_Heart_Failure,exc_Kidney_Diseases,exc_Hepatica,exc_Hyperthyroidism,exc_Ulcer,exc_Therapeutics	8	220	Drug
2751	NCT04599959	inc_COVID-19,inc_Men	5	80	Diagnostic Test
2752	NCT04600141	exc_Hemorrhage,exc_Gastrointestinal_Tract,exc_Platelet_Count,exc_International_Normalized_Ratio,exc_Therapeutics,exc_Thrombolytic_Therapy,exc_Pregnancy,exc_Atrial_Fibrillation,exc_Immunosuppression,exc_Adrenal_Cortex_Hormones,exc_Shock_Septic	4	308	Drug
2753	NCT04600440	inc_COVID-19	5	100	Biological
2754	NCT04600713	inc_Paroxysmal_Atrial_Fibrillation,exc_Therapeutics,exc_Angina_Pectoris,exc_Stroke,exc_Echocardiography	4	180	Other
2755	NCT04600895	inc_Polymerase_Chain_Reaction,inc_Saliva,inc_Therapeutics,inc_Pregnancy_Tests,inc_Fever|Hyperthermia_Induced,inc_Cough,inc_Myalgia,inc_Headache,inc_Nausea,inc_Vomiting,inc_Diarrhea,exc_Dyspnea,exc_Heart_Rate,exc_Hospitalization,exc_Therapies_Investigational,exc_Sepsis|Severe_Sepsis,exc_Hospital_Readmissions,exc_Women,exc_Hemodialysis,exc_Peritoneal_Dialysis_Continuous_Ambulatory,exc_Glomerular_Filtration_Rate,exc_Liver|Liver_Dysfunction,exc_Mental_Disorders,exc_Uric_Acid	4	826	Drug
2756	NCT04600999	inc_Men,inc_Women,inc_Pneumonia,inc_Pregnancy_Tests,exc_Bacterial_Infections,exc_Congestive_Heart_Failure,exc_Dialysis,exc_Pregnancy,exc_Women,exc_Men,exc_Intrauterine_Devices_Diaphragm,exc_Gout,exc_Hyperuricemia,exc_Therapeutics,exc_Immunosuppressive_Agents,exc_Interferon-alpha,exc_Hydroxychloroquine_Sulfate,exc_Infections	4	150	Drug
2758	NCT04601077	inc_Men,inc_Women,inc_Access_Telephone,inc_Ethnicity_African_American,inc_Hypertension,inc_Angina_Pectoris,inc_Diabetes,inc_Obesity,exc_Women,exc_Pregnancy,exc_Cognition|Cognitive_Behavioral_Therapy|Cognitive_Dysfunction,exc_Hypotension,exc_Syncope,exc_Hypotension_Orthostatic,exc_Methemoglobinemia	6	100	Drug
2759	NCT04602000	inc_Men,inc_Women,inc_COVID-19,exc_Convulsive_Therapy|Shock,exc_Therapeutics,exc_Pharmaceutical_Preparations,exc_Antiviral_Agents,exc_Hydroxychloroquine,exc_Dexamethasone,exc_Muromonab-CD3,exc_Biopharmaceuticals	1	1020	Biological
2760	NCT04602286	exc_Chronic_Pain	4	292	Other
2761	NCT04602442	inc_COVID-19,exc_Respiratory_Failure,exc_Bacterial_Infections,exc_Mycoses,exc_Virus_Diseases,exc_Infections,exc_Therapeutics,exc_Neoplasms,exc_Cardiopulmonary_Arrest,exc_Liver_Diseases,exc_Cardiopulmonary_Resuscitation,exc_Life_Expectancy,exc_Pregnancy,exc_Platelet_Count,exc_Arrhythmias_Cardiac,exc_Myocardial_Infarction,exc_Congestive_Heart_Failure,exc_Quadriplegia,exc_Tuberculosis,exc_Leukoencephalopathy_Progressive_Multifocal,exc_Aspergillosis,exc_Bone_Marrow_Transplantation,exc_Hepatitis_B	8	90	Drug
2763	NCT04602507	inc_Polymerase_Chain_Reaction,inc_Respiratory_Therapy,inc_Respiratory_Distress_Syndrome_Adult,exc_Pregnancy,exc_Women,exc_Meningitis,exc_Subarachnoid_Hemorrhage	4	100	Drug
2764	NCT04602832	inc_Language_Fluency_English	4	350	Other
2765	NCT04602871	inc_Pregnant_Women,inc_COVID-19,exc_Hypoventilation,exc_Respiratory_Failure,exc_Cancer,exc_Asthma,exc_COVID-19	8	108	Diagnostic Test
2766	NCT04602884	exc_Hypoventilation,exc_Respiratory_Failure,exc_Asthma,exc_Cancer,exc_Pregnant_Women	7	50	Diagnostic Test
2767	NCT04602949	exc_Women,exc_Pregnancy	3	4000	Diagnostic Test
2771	NCT04603690	exc_Inflammatory_Bowel_Diseases,exc_Neuromuscular_Diseases,exc_Renal_Insufficiency,exc_Glomerular_Filtration_Rate,exc_Cirrhosis,exc_Hepatitis_Chronic|Hepatitis_Chronic_Active,exc_Colchicine,exc_Immunosuppressive_Agents,exc_Adrenal_Cortex_Hormones,exc_Pregnancy,exc_Women,exc_Contraception,exc_Drugs_Investigational	4	102	Drug
2772	NCT04603729	exc_Immunosuppressive_Agents,exc_Adrenal_Cortex_Hormones,exc_Arthritis_Rheumatoid,exc_Pregnancy,exc_Women	4	100	Drug
2773	NCT04603742	inc_COVID-19,inc_Pneumonia,inc_Fever|Hyperthermia_Induced,inc_Respiratory_Failure,inc_Ferritin_Heavy_Chain|Ferritin_Light_Chain,inc_Dexamethasone,inc_Glucocorticoids,inc_Anticoagulants,inc_Lymphoma,inc_Drug_Therapy,inc_Radiotherapy,inc_Kidney_Diseases,exc_Anakinra,exc_Pneumonia,exc_Influenza_A_virus,exc_Influenza_B_virus,exc_Pneumonia_Bacterial,exc_Mycobacterium,exc_Platelet_Count,exc_Neutropenia,exc_Thrombocytopenia,exc_HIV,exc_Antibiotics,exc_Ventilation_Mechanical,exc_Extracorporeal_Membrane_Oxygenation,exc_Life_Expectancy,exc_Cancer,exc_Drug_Therapy,exc_Immunotherapy,exc_Pregnancy,exc_Women,exc_Janus_Kinase_Inhibitors,exc_Cyclophosphamide,exc_Mycophenolic_Acid,exc_Chlorambucil,exc_Penicillamine,exc_Azathioprine,exc_Rituximab	4	100	Drug
2775	NCT04603781	inc_Language_Fluency_English,inc_Pharmaceutical_Preparations,exc_Pregnancy,exc_Warfarin,exc_Coconut_Oil	4	120	Dietary Supplement
2776	NCT04603794	inc_Polymerase_Chain_Reaction,exc_Thyroid_Diseases,exc_Pregnancy	4	60	Drug
2777	NCT04603924	inc_Men,inc_Women,inc_SARS_Virus,inc_Heart_Rate,exc_Heart_Rate,exc_Critical_Illness,exc_Intubation_Intratracheal,exc_Ventilation_Mechanical,exc_Respiratory_Failure,exc_Extracorporeal_Membrane_Oxygenation,exc_Stroke,exc_Dialysis,exc_Pregnancy,exc_Immunomodulators,exc_Antibodies_Monoclonal	4	436	Drug
2778	NCT04604145	inc_COVID-19	5	600	Diagnostic Test
2779	NCT04604184	inc_COVID-19,inc_Men,exc_Hepatitis_B,exc_Hepatitis_C,exc_Oxygen,exc_Men,exc_Chronic_Kidney_Diseases,exc_Dialysis,exc_Myocardial_Infarction,exc_Angina_Unstable	8	90	Drug
2780	NCT04604223	inc_Diabetes,inc_Pioglitazone,inc_Hemoptysis,inc_Diarrhea,inc_Anosmia,inc_Thorax,inc_Anti-Inflammatory_Agents,inc_Hydroxychloroquine,inc_Antiviral_Agents,exc_COVID-19,exc_Heart_Failure,exc_Diuretics,exc_Ventilation_Mechanical,exc_Pioglitazone,exc_Diabetes,exc_Pregnant_Women,exc_Volition	4	1506	Drug
2781	NCT04604678	inc_SARS_Virus,inc_Metformin,exc_Hepatica,exc_Kidney_Diseases,exc_Cardia,exc_Hypoglycemia,exc_COVID-19,exc_Pregnancy,exc_Cancer,exc_Metformin,exc_Analgesics_Opioid,exc_Naltrexone	4	80	Drug
2782	NCT04604704	inc_SARS_Virus,exc_Kidney_Diseases,exc_Heart,exc_Hepatica,exc_Analgesics_Opioid,exc_Opioid-Related_Disorders,exc_Naltrexone,exc_Pregnancy	4	60	Drug
2783	NCT04604977	exc_Mental_Disorders,exc_Seizures,exc_Opioids	1	25	Behavioral
2784	NCT04605588	inc_COVID-19,exc_Hospitalization,exc_Glucosephosphate_Dehydrogenase_Deficiency,exc_Chronic_Kidney_Diseases,exc_Dialysis,exc_Flecainide,exc_Escitalopram,exc_Chlorpromazine,exc_Cilostazol,exc_Donepezil,exc_Droperidol,exc_Methadone,exc_Ondansetron,exc_Thioridazine,exc_Macrolides,exc_Tamoxifen,exc_Pregnancy,exc_Women,exc_Hydroxychloroquine_Sulfate,exc_Ribavirin,exc_Adhesives,exc_Men,exc_Torsades_de_Pointes	4	70	Drug
2786	NCT04605887	inc_Lung_Diseases,inc_Hepatitis_C,inc_HIV|HIV_Infections,exc_Pregnancy,exc_Pregnancy_Tests,exc_Women,exc_Extracorporeal_Membrane_Oxygenation,exc_Immunotherapy,exc_Hematologic_Neoplasms,exc_Congestive_Heart_Failure,exc_Liver_Cirrhosis,exc_Chronic_Kidney_Diseases,exc_Pulmonary_Disease_Chronic_Obstructive,exc_Patients	4	120	Drug
2787	NCT04605926	inc_Men,inc_Women,inc_Polymerase_Chain_Reaction,exc_Tuberculosis,exc_Mycoses,exc_Virus_Diseases,exc_COVID-19,exc_Hepatitis_B,exc_Hepatitis_C,exc_HIV,exc_CD4_Lymphocyte_Count,exc_Myocardial_Infarction,exc_Stroke,exc_Ventilation_Mechanical,exc_Extracorporeal_Membrane_Oxygenation,exc_Immunosuppressive_Agents,exc_Biological_Therapy,exc_Tumor_Necrosis_Factor_Inhibitors,exc_Pregnancy,exc_Men,exc_Women,exc_Renal_Dialysis	1	800	Biological
2788	NCT04606069	inc_Polymerase_Chain_Reaction,exc_Pregnancy,exc_Women,exc_Hypotension,exc_Hypertension,exc_Kidney_Diseases,exc_Glomerular_Filtration_Rate,exc_Epilepsy,exc_Asthma,exc_Pulmonary_Disease_Chronic_Obstructive,exc_Therapeutics,exc_Hydroxychloroquine,exc_Azithromycin,exc_Janus_Kinase_Inhibitors,exc_Theophylline,exc_Aminophylline,exc_Persantine,exc_Aggrenox	0	40	Drug
2789	NCT04606407	inc_Men,inc_Women,exc_Intubation,exc_Ventilation_Mechanical,exc_Tracheostomy,exc_Pregnancy,exc_Pregnancy_Tests,exc_X-Linked_Combined_Immunodeficiency_Diseases,exc_Ventricular_Dysfunction_Left|Ventricular_Function_Left,exc_Hypertension,exc_Dexamethasone,exc_Blood_Platelets,exc_Anemia,exc_Thrombocytopenia,exc_Thalassemia,exc_Anemia_Sickle_Cell	1	90	Device
2791	NCT04606563	exc_Hypotension,exc_Acute_Kidney_Injury,exc_Pregnancy,exc_Losartan,exc_Cardiopulmonary_Resuscitation	4	1372	Drug
2792	NCT04606784	inc_Men,inc_Women,exc_Therapeutics,exc_Pulmonary_Disease_Chronic_Obstructive,exc_Kidney_Diseases,exc_Cirrhosis,exc_Transplants,exc_Serum_Albumin_Human,exc_Pregnancy	1	40	Biological
2793	NCT04607915	inc_Diabetes,inc_Access_Telephone,inc_Access_Cellphone,exc_Pregnancy	1	30	Behavioral
2794	NCT04607928	inc_COVID-19,inc_Women,inc_Men,exc_Muscular_Diseases,exc_Asthma,exc_Dementia,exc_Cancer,exc_Fluvoxamine,exc_Bilirubin,exc_Alkaline_Phosphatase,exc_Pregnancy,exc_Angioedema	8	148	Drug
2795	NCT04608097	exc_Pharmaceutical_Preparations,exc_Depression,exc_Anxiety,exc_Epilepsy	1	66	Behavioral
2796	NCT04608201	exc_Bupropion,exc_Varenicline,exc_Nicotine_Patch,exc_Pregnancy,exc_Women,exc_Contraception_Consent,exc_Transdermal_Patch,exc_Stroke,exc_Myocardial_Infarction,exc_Acute_Coronary_Syndrome,exc_Nicotine,exc_Arrhythmias_Cardiac,exc_Heart_Failure,exc_Kidney_Diseases,exc_Hepatica,exc_Pheochromocytoma,exc_Hyperthyroidism,exc_Gastroesophageal_Reflux,exc_Peptic_Ulcer	4	220	Drug
2797	NCT04608214	inc_Men,inc_Women,inc_COVID-19,inc_Viral_Load,inc_Pregnancy,exc_Ventilation_Mechanical,exc_Respiratory_Distress_Syndrome_Adult,exc_Liver_Failure_Acute,exc_Respiratory_Failure,exc_Shock_Septic,exc_Life_Expectancy,exc_Endocarditis,exc_Osteomyelitis,exc_Arthritis_Bacterial,exc_Sepsis|Severe_Sepsis,exc_Hypothermia,exc_Disseminated_Intravascular_Coagulation,exc_Blood_Platelets,exc_HIV,exc_Hematologic_Neoplasms,exc_Immunosuppression,exc_X-Linked_Combined_Immunodeficiency_Diseases,exc_Hepatica,exc_Gilbert_Disease,exc_Cirrhosis,exc_Ascites,exc_Hepatic_Encephalopathy,exc_Alanine_Transaminase,exc_Aspartate_Aminotransferases,exc_Bilirubin,exc_Alkaline_Phosphatase,exc_Peritoneal_Dialysis,exc_Kidney_Diseases,exc_Hypertension,exc_Thyroid__USP_|Thyroid_Gland,exc_Clostridium_difficile|Clostridium_difficile_Infection,exc_Epilepsy,exc_Seizures_Febrile,exc_Myocardial_Infarction,exc_Women,exc_Pregnancy,exc_Therapeutics,exc_Antiviral_Agents,exc_Immunomodulators,exc_ATP_Binding_Cassette_Transporter_Subfamily_B_Member_1,exc_ATP_Binding_Cassette_Transporter_Subfamily_B_Member_11,exc_Cholesterol_7-alpha-Hydroxylase|Cytochrome_P-450_CYP3A|Cytochrome_P-450_Enzyme_System,exc_Pancreatic_Diseases,exc_Prisoners	4	100	Drug
2798	NCT04608266	inc_Diabetes,inc_Hypertension,inc_Kidney_Diseases,inc_Bone_Marrow_Transplantation,inc_Cancer,inc_COVID-19,exc_Pregnancy	8	596	Drug
2799	NCT04608305	inc_Men,inc_Women,inc_Condoms_Consent,inc_Intrauterine_Devices_Consent,inc_HIV|HIV_Infections,inc_Hepatitis_B,inc_Pulse_Rate,inc_Therapeutics,exc_Vaccination,exc_Vaccine_Therapy,exc_Rice,exc_Vaccines,exc_Hemoglobinopathies,exc_Fever|Hyperthermia_Induced,exc_Women,exc_Pregnancy,exc_Middle_East_Respiratory_Syndrome,exc_Transplants,exc_Pregnant_Women,exc_Chronic_Kidney_Diseases,exc_Liver_Diseases,exc_Obesity,exc_Heart_Failure,exc_Coronary_Artery_Disease,exc_Hypertension,exc_Pulmonary_Fibrosis,exc_Thalassemia,exc_Alkaline_Phosphatase,exc_Therapeutics,exc_Cancer,exc_Immunosuppression,exc_Dementia,exc_Epilepsy,exc_Connective_Tissue,exc_Vascular_Diseases,exc_Urine,exc_Hemoglobin_E|Hemoglobins,exc_Hematocrit,exc_Blood_Platelets,exc_Hepatitis_B_Surface_Antigens,exc_Hepatitis_C,exc_HIV|HIV_Infections	1	1040	Biological
2802	NCT04609371	exc_Language_Fluency_French,exc_Cognition|Cognitive_Behavioral_Therapy|Cognitive_Dysfunction,exc_Counseling,exc_Therapeutics	6	176	Behavioral
2803	NCT04609423	exc_Kidney_Diseases,exc_Dialysis,exc_Hypercalcemia,exc_Liver_Diseases,exc_Sarcoidosis,exc_Fishes,exc_Corn_Oil,exc_Pregnancy,exc_COVID-19	4	80000	Dietary Supplement
2804	NCT04609462	inc_COVID-19,exc_Bacterial_Infections,exc_Mycoses,exc_Viral_Load,exc_Congestive_Heart_Failure,exc_Respiratory_Failure	8	196	Procedure
2806	NCT04609722	inc_Access_Cellphone	4	60	Other
2807	NCT04609865	inc_Positive_End-Expiratory_Pressure,inc_Heart_Failure,inc_Women,inc_Polymerase_Chain_Reaction,inc_COVID-19,exc_Porphyria_Acute_Intermittent,exc_Atrioventricular_Block,exc_Epilepsy,exc_Fluvoxamine,exc_Pregnancy	8	100	Drug
2808	NCT04610138	inc_Diarrhea,inc_Headache,inc_Sore_Throat,inc_COVID-19,inc_Women,exc_Hospitalization,exc_Arrhythmias_Cardiac,exc_Cardiomyopathies,exc_Congestive_Heart_Failure,exc_Women,exc_Pregnancy	8	238	Drug
2809	NCT04610502	exc_Pregnant_Women	7	26	Biological
2810	NCT04610541	inc_Men,inc_Pneumonia,inc_Hydroxychloroquine,exc_Liver_Diseases,exc_Hepatica,exc_Alanine_Transaminase,exc_Aspartate_Aminotransferases,exc_Hemodialysis,exc_Hemofiltration,exc_Pregnancy,exc_Neurokinin_A|Substance_P,exc_Therapeutics	4	2000	Drug
2811	NCT04610567	inc_Women,inc_Pregnancy_Tests,exc_Kidney_Diseases,exc_Glomerular_Filtration_Rate,exc_Liver_Cirrhosis,exc_Heart_Failure,exc_Stroke,exc_Anemia_Sickle_Cell,exc_Immunosuppression,exc_Hepatitis_B_Chronic,exc_Hepatitis_C,exc_HIV|HIV_Infections,exc_Drug_Therapy,exc_Cancer,exc_Methotrexate,exc_Pregnancy	4	100	Drug
2812	NCT04610801	exc_Viral_Load,exc_Xylitol,exc_Women,exc_Pregnancy,exc_Pregnancy_Tests,exc_X-Linked_Combined_Immunodeficiency_Diseases,exc_Immunosuppression,exc_Oral_Surgical_Procedures	4	200	Drug
2815	NCT04611256	inc_Polymerase_Chain_Reaction,inc_Respiratory_Insufficiency,inc_Lung_Injury,inc_Standards,exc_Renal_Replacement_Therapy,exc_Hemodialysis,exc_Peritoneal_Dialysis,exc_Kidney_Diseases,exc_Adrenal_Cortex_Hormones,exc_Pregnancy,exc_Women	1	20	Biological
2816	NCT04611399	exc_Epilepsy,exc_Drug_Therapy,exc_Psychotropic_Drugs,exc_Antihypertensive_Agents	1	90	Behavioral
2817	NCT04611425	exc_Pregnancy,exc_Benzodiazepines,exc_Flumazenil,exc_Dextran,exc_Hepatica	4	30	Drug
2818	NCT04611802	inc_Hysterectomy,inc_Ovariectomy,exc_Chronic_Disease,exc_COVID-19,exc_Immunomodulation,exc_Immunosuppressive_Agents,exc_Immunoglobulin_E|Immunoglobulin_Therapy|Immunoglobulins,exc_Therapeutics,exc_Pregnancy,exc_Vaccine_Therapy	1	30000	Biological
2819	NCT04612972	inc_Pregnancy,inc_Women,exc_Asymptomatic_Infections,exc_Severe_Acute_Respiratory_Syndrome,exc_Middle_East_Respiratory_Syndrome,exc_Nasal_Obstruction,exc_Myalgia,exc_Diarrhea,exc_Fever|Hyperthermia_Induced,exc_Vaccination,exc_Convulsions,exc_Epilepsy,exc_Encephalopathy,exc_Mental_Disorder,exc_Language_Development_Disorders,exc_Malnutrition,exc_Liver|Liver_Dysfunction,exc_Kidney_Diseases,exc_HIV|HIV_Infections,exc_Lymphoma,exc_Leukemia,exc_Cardiovascular_Diseases,exc_Factor_XII_Deficiency,exc_Immunotherapy,exc_Oral_Stage,exc_Vaccines	1	6000	Biological
2820	NCT04613050	inc_Infections,exc_Myocardial_Infarction,exc_Diabetes,exc_COVID-19,exc_Heart_Rate,exc_Blood_Pressure	4	80	Other
2821	NCT04613271	exc_Pregnancy,exc_Women,exc_Men,exc_Drug_Therapy|Pharmaceutical_Preparations	4	210	Drug
2822	NCT04613297	inc_Infections	4	120	Other
2823	NCT04613739	inc_Asthma	1	430	Behavioral
2824	NCT04613986	inc_COVID-19,inc_Ferritins	5	20	Device
2825	NCT04614012	inc_Severe_Acute_Respiratory_Syndrome,inc_Polymerase_Chain_Reaction,exc_Immunoglobulins|Immunoglobulins_Intravenous	4	100	Other
2826	NCT04614025	inc_Men,inc_Adult,inc_COVID-19,exc_Bilirubin,exc_Dimethyl_Sulfoxide,exc_Serum_Albumin|Serum_Albumin_Human,exc_Stroke	1	40	Biological
2827	NCT04614844	inc_COVID-19,exc_Thyroid__USP_|Thyroid_Gland,exc_Pregnancy	1	84	Behavioral
2828	NCT04614883	inc_COVID-19,inc_Language_Fluency_French,exc_Pregnant_Women	7	100	Device
2829	NCT04614948	exc_Temperature,exc_Vaccines,exc_Vaccines_Attenuated	1	30000	Biological
2830	NCT04615052	inc_COVID-19,exc_Cardiovascular_Diseases,exc_Dyspnea,exc_Pulmonary_Infarction,exc_Venous_Thromboembolism,exc_Visual_Impairment,exc_Pregnancy,exc_Hypertension,exc_Diabetes,exc_Nervous_System_Diseases	8	60	Other
2833	NCT04615416	exc_Psychotic_Disorders,exc_Dementia,exc_Narcissistic_Personality_Disorder	1	100	Behavioral
2834	NCT04615429	inc_COVID-19,inc_Respiratory_Distress_Syndrome_Adult,inc_Noninvasive_Ventilation,inc_Intubation,exc_Therapeutics,exc_Resuscitation,exc_Oxygen,exc_Extracorporeal_Membrane_Oxygenation,exc_Hemodialysis,exc_Hemofiltration,exc_Pulmonary_Embolism,exc_Neoplasms,exc_Cancer|Carcinoma_in_Situ,exc_Pregnancy_Tests,exc_Women,exc_Therapies_Investigational,exc_Treatment_Protocols	1	20	Biological
2835	NCT04615871	inc_Obesity,inc_Diabetes,inc_Hypertension,inc_Coronary_Arteries,inc_Chronic_Kidney_Diseases,exc_Pancreatitis,exc_Multiple_Endocrine_Neoplasia,exc_Women,exc_Ventilation_Mechanical	4	400	Drug
2836	NCT04615936	exc_Intubation	4	100	Other
2837	NCT04615949	inc_Men,inc_Women,inc_Diabetes,inc_Hypertension,inc_Lipids,inc_Obesity,exc_Extracorporeal_Membrane_Oxygenation,exc_Ventilation_Mechanical,exc_Defibrillators_Implantable,exc_Acute_Coronary_Syndrome,exc_Percutaneous_Coronary_Intervention,exc_Dexamethasone,exc_Cytochrome_P-450_CYP3A4_Inducers,exc_Cytochrome_P-450_CYP2C19,exc_Kidney_Diseases,exc_Aspartate_Aminotransferases,exc_Bilirubin,exc_Bacterial_Infections,exc_Drugs_Investigational,exc_Devices,exc_Women,exc_Pregnancy,exc_Hemoglobin_E|Hemoglobins,exc_Leukocyte_Count,exc_Blood_Platelets,exc_Cancer	4	422	Drug
2838	NCT04615975	exc_Parenteral_Nutrition|Parenteral_Nutrition_Total	4	28	Dietary Supplement
2839	NCT04616001	inc_Immunoglobulins_Intravenous,exc_Bacteremia,exc_Corn,exc_Hypertension,exc_Dementia,exc_Immunotherapy,exc_Antibiotics_Cytotoxic,exc_Tumor_Necrosis_Factor_Inhibitors,exc_T-Lymphocytes,exc_Interferons,exc_Janus_Kinase_Inhibitors	4	10	Drug
2840	NCT04616846	inc_COVID-19,inc_Cancer,inc_Therapeutics,exc_Pregnant_Women,exc_Women	7	120	Diagnostic Test
2843	NCT04617119	inc_Pneumonia,exc_Cancer,exc_Pregnancy,exc_Cardiovascular_Infections,exc_Neurologic_Dysfunction,exc_Language_Fluency_English	1	38	Device
2844	NCT04617262	exc_Cognition|Cognitive_Behavioral_Therapy|Cognitive_Dysfunction,exc_Intellectual_Disability,exc_Dementia,exc_Mental_Disorder,exc_Psychotic_Disorders	6	100	Behavioral
2845	NCT04617483	exc_COVID-19,exc_Asthma,exc_Vaccines,exc_Urticaria,exc_Dyspnea,exc_Language_Development_Disorders,exc_Malnutrition,exc_Chronic_Disease,exc_Cardiovascular_Diseases,exc_Hypertension,exc_Diabetes,exc_Liver|Liver_Dysfunction,exc_Kidney_Diseases,exc_Nervous_System_Diseases,exc_Psychotic_Disorders,exc_Thyroid_Diseases,exc_Thyroidectomy,exc_Factor_XII_Deficiency,exc_Immunosuppression,exc_Antibiotics_Cytotoxic,exc_Adrenal_Cortex_Hormones,exc_Vaccines_Attenuated,exc_Vaccines_Inactivated	1	1040	Biological
2846	NCT04618042	inc_Respiratory_Distress_Syndrome_Adult,inc_Intubation_Intratracheal,inc_Ventilation_Mechanical,inc_Women,exc_Immunoglobulins|Immunoglobulins_Intravenous,exc_Drug_Therapy,exc_Radiotherapy,exc_Immunotherapy,exc_Cancer,exc_Pregnancy,exc_Women,exc_Hepatic_Insufficiency,exc_Anaphylaxis	4	50	Drug
2851	NCT04619290	inc_Polymerase_Chain_Reaction,inc_Dyspnea,inc_Diarrhea,inc_Methylene_Blue,exc_Pregnancy,exc_Renal_Insufficiency,exc_Glomerular_Filtration_Rate,exc_Hepatitis_Chronic|Hepatitis_Chronic_Active,exc_Methylene_Blue,exc_Immunosuppressive_Agents,exc_Cancer	4	46	Drug
2852	NCT04619628	inc_Men,inc_Hypertension,inc_Diabetes,inc_Coronary_Disease,inc_Pulmonary_Disease_Chronic_Obstructive,inc_Body_Weight,inc_Pregnancy_Tests,inc_Women,exc_Pregnancy,exc_Women,exc_COVID-19,exc_Inhalers	1	48	Biological
2853	NCT04619680	inc_Nasal_Cannula,inc_Ventilation_Mechanical,inc_Women,exc_COVID-19,exc_Pregnancy,exc_Prednisone,exc_Myocardial_Infarction,exc_Convulsive_Therapy|Shock,exc_Lung_Diseases_Interstitial,exc_Liver_Diseases,exc_Hemodialysis,exc_Pharmaceutical_Preparations	4	120	Drug
2855	NCT04619706	inc_Polymerase_Chain_Reaction,inc_Heart_Rate,inc_Women,inc_Condoms_Male_Consent,inc_Contraception_Consent,exc_COVID-19,exc_Liver_Diseases,exc_Hepatica,exc_HIV,exc_Hepatitis_A,exc_Hepatitis_B,exc_Hepatitis_C,exc_Dialysis,exc_Renal_Replacement_Therapy,exc_Pregnancy,exc_Pregnancy_Tests,exc_Histamine_Antagonists,exc_Drug_Therapy|Pharmaceutical_Preparations,exc_Language_Fluency_Spanish	4	350	Drug
2856	NCT04619719	inc_Men,inc_Women,exc_Pregnancy,exc_Pneumothorax,exc_Subcutaneous_Emphysema	2	600	Device
2857	NCT04621058	inc_Pneumonia,inc_Vitamin_D_Deficiency,inc_COVID-19,exc_Hypoparathyroidism,exc_Pregnancy,exc_Women,exc_Cholecalciferol|Vitamin_D	8	108	Drug
2858	NCT04621071	inc_COVID-19,exc_Antibiotics,exc_Lactose,exc_Yeasts,exc_Ascorbic_Acid,exc_Hypromellose,exc_Immunosuppression,exc_Cancer,exc_Pregnancy	8	84	Dietary Supplement
2859	NCT04621123	inc_Men,inc_Women,inc_Pregnancy_Tests,inc_COVID-19,inc_Ligation_Tubal,inc_Hysterectomy,inc_Ovariectomy,exc_Women,exc_Pregnancy,exc_Shock_Septic,exc_Hospital_Readmissions,exc_COVID-19,exc_Chronic_Kidney_Diseases,exc_Dialysis,exc_Thrombosis,exc_Blood,exc_Methylene_Blue,exc_IgA_Deficiency,exc_Kidney_Diseases	1	474	Biological
2860	NCT04621149	inc_Men,inc_Women,inc_Aged,exc_Pregnancy,exc_Diabetes,exc_Paroxetine,exc_Digoxin	2	120	Other
2861	NCT04621461	inc_Hypertension,inc_Diabetes,inc_Coronary_Artery_Disease,inc_Chronic_Kidney_Diseases,inc_Asthma,inc_Pulmonary_Disease_Chronic_Obstructive,inc_Obesity,exc_Inpatients,exc_Cancer,exc_Drug_Therapy,exc_Radiation|Radiotherapy,exc_Azithromycin,exc_Macrolides,exc_Zinc,exc_Hydroxychloroquine,exc_Chloroquine,exc_Heart_Diseases,exc_Bundle-Branch_Block,exc_Glomerular_Filtration_Rate,exc_Hepatica,exc_Serum_Albumin_Human,exc_Epilepsy,exc_Porphyrias,exc_Psoriasis	0	750	Drug
2863	NCT04621903	exc_COVID-19,exc_Immunosuppression,exc_Cancer,exc_Palliative_Care,exc_Immunotherapy,exc_Radiotherapy,exc_Pregnancy	4	26	Other
2864	NCT04622332	inc_Men,inc_Women,exc_Intubation_Intratracheal,exc_Ventilation_Mechanical,exc_Respiratory_Failure,exc_HIV,exc_Hepatitis_B,exc_Tuberculosis,exc_Mycoses	2	60	Drug
2866	NCT04622826	exc_Pregnancy,exc_Women	3	50	Biological
2867	NCT04622865	inc_COVID-19	5	200	Drug
2868	NCT04622891	exc_Diabetes,exc_Heart_Failure,exc_Drug_Therapy,exc_Immunosuppression	4	300	Drug
2869	NCT04623021	inc_Men,inc_COVID-19,inc_Pneumonia,inc_Women,exc_HIV|HIV_Infections,exc_Acquired_Immunodeficiency_Syndrome,exc_Chronic_Disease,exc_Anticoagulants,exc_Pregnancy,exc_Women,exc_Hemodialysis,exc_Hemofiltration	2	100	Drug
2871	NCT04623255	inc_Hysterectomy,inc_Ovariectomy,inc_Women,inc_Pregnancy_Tests,exc_Excipients,exc_Women,exc_Pregnancy	4	20	Drug
2872	NCT04623385	inc_Respiratory_Failure,exc_Hypercholesterolemia,exc_Hypertriglyceridemia,exc_Liver_Diseases,exc_Pregnancy,exc_Depressive_Disorder,exc_Intrauterine_Devices_Consent,exc_Bone_Marrow,exc_Hematopoietic_Stem_Cell_Transplantation,exc_Blindness,exc_Iritis,exc_Endophthalmitis|Infectious_Endophthalmitis,exc_Retinitis	1	1000	Combination Product
2873	NCT04623671	inc_Men,inc_Women,inc_Polymerase_Chain_Reaction,inc_Interleukin-6,inc_Interleukin-10,inc_Ferritins,exc_Extracorporeal_Membrane_Oxygenation,exc_High-Frequency_Oscillation_Ventilation,exc_HIV,exc_Liver_Function_Tests,exc_Connective_Tissue_Diseases,exc_Dimethyl_Sulfoxide,exc_Therapeutics,exc_Devices,exc_Pregnancy,exc_Women	1	60	Biological
2875	NCT04625114	inc_Temperature,inc_COVID-19,inc_Women,inc_Oral_Stage,inc_Intrauterine_Devices_Consent,inc_Men,inc_Contraception_Consent,inc_Therapeutics,inc_Hormonal_Contraception,inc_Hormonal_Contraception_Consent,inc_Humans|Men,exc_Pregnancy,exc_Serine_Proteinase_Inhibitors,exc_COVID-19,exc_Women,exc_Esophagitis_Peptic	8	150	Drug
2878	NCT04625725	inc_Women,inc_Men,exc_Infections,exc_Fever|Hyperthermia_Induced,exc_COVID-19,exc_Severe_Acute_Respiratory_Syndrome,exc_Middle_East_Respiratory_Syndrome,exc_Therapies_Investigational,exc_Feeding_Disorders,exc_Language_Disorders,exc_Inosine_Monophosphate,exc_Pregnancy	2	5000	Drug
2879	NCT04625738	inc_Humans|Men,inc_Women,inc_COVID-19,inc_Intubation_Intratracheal,exc_Oxygen,exc_Extracorporeal_Membrane_Oxygenation,exc_Immunosuppression,exc_Adrenal_Cortex_Hormones,exc_Neoplasms,exc_Hematopoietic_Stem_Cell_Transplantation,exc_Organ_Transplants,exc_Serum_Albumin_Human,exc_Pregnant_Women	1	30	Biological
2880	NCT04625972	inc_COVID-19,inc_Women,exc_COVID-19,exc_Severe_Acute_Respiratory_Syndrome,exc_Middle_East_Respiratory_Syndrome,exc_Therapies_Investigational,exc_Feeding_Disorders,exc_Venipuncture,exc_Inosine_Monophosphate,exc_Pregnancy	8	1125	Drug
2881	NCT04625985	inc_COVID-19,inc_Severe_Acute_Respiratory_Syndrome,exc_Therapies_Investigational,exc_Ventilation_Mechanical,exc_Pregnancy,exc_Kidney_Diseases,exc_Cancer,exc_Therapeutics	8	20	Drug
2882	NCT04626050	inc_Stress_Disorders_Post-Traumatic,exc_Suicidal_Ideation,exc_Schizophrenia,exc_Psychotic_Disorders,exc_Stress_Disorders_Post-Traumatic	1	120	Behavioral
2883	NCT04626089	inc_Metabolic_Syndrome,inc_Diabetes,inc_COVID-19,exc_Therapies_Investigational,exc_Ventilation_Mechanical,exc_Pregnancy	8	20	Drug
2885	NCT04627233	exc_HIV,exc_Hepatitis|Hepatitis_A|Hepatitis_E,exc_Pregnancy	4	20	Drug
2886	NCT04627467	exc_Dyspnea,exc_Fatigue,exc_Fever|Hyperthermia_Induced,exc_Therapeutics,exc_Arrhythmias_Cardiac,exc_Epilepsy,exc_Kidney_Diseases,exc_Seizures,exc_Quinine,exc_Cyclosporine,exc_Amiodarone,exc_Digoxin,exc_Hydroxychloroquine,exc_Chloroquine	0	3217	Drug
2887	NCT04627519	inc_Men,inc_Women,inc_Therapy_Group,inc_Immunomodulation|Immunomodulators,inc_Therapeutics,exc_Pregnancy,exc_Therapeutics,exc_Cardiovascular_Diseases,exc_Diabetes,exc_Hypertension,exc_Asthma,exc_Chronic_Kidney_Diseases,exc_Dementia,exc_Creatinine,exc_Cancer	2	69	Dietary Supplement
2888	NCT04627584	inc_Immunoglobulin_G,inc_Men,exc_Aspartate_Aminotransferases,exc_Alanine_Transaminase|D-Alanine_Transaminase,exc_Dialysis,exc_Bacterial_Infections,exc_Mycoses,exc_Virus_Diseases,exc_Infections,exc_Wounds_and_Injuries,exc_Interferons,exc_Ribavirin,exc_Lopinavir,exc_Pregnancy,exc_Women	1	150	Combination Product
2889	NCT04627675	inc_Women,inc_Serum,inc_Men,inc_Pregnancy,exc_COVID-19,exc_Therapies_Investigational,exc_Vaccine_Therapy,exc_Arrhythmias_Cardiac,exc_Epilepsy,exc_Seizures,exc_Tumor_Necrosis_Factor_Inhibitors,exc_Infliximab,exc_Adalimumab,exc_Etanercept,exc_Pregnancy,exc_Cirrhosis,exc_Radiation|Radiotherapy,exc_Pre-Excitation_Syndromes,exc_Wolff-Parkinson-White_Syndrome,exc_HIV|HIV_Infections,exc_Hepatitis_B|Hepatitis_B_virus,exc_Hepatitis_C_virus,exc_Congestive_Heart_Failure,exc_Hypertension,exc_Angina_Unstable,exc_Lung_Diseases_Interstitial,exc_Diarrhea,exc_Inflammatory_Bowel_Diseases,exc_Colitis,exc_Crohn_Disease,exc_Diverticulitis,exc_Lupus_Erythematosus_Systemic,exc_Graves_Disease,exc_Arthritis_Rheumatoid,exc_Hypophysitis,exc_Uveitis	4	36	Drug
2890	NCT04628039	inc_COVID-19,exc_Cognition|Cognitive_Behavioral_Therapy|Cognitive_Dysfunction	6	506	Other
2891	NCT04628143	inc_Men,inc_COVID-19,inc_Pneumonia,inc_Polymerase_Chain_Reaction,exc_Chronic_Disease,exc_HIV|HIV_Infections,exc_Acquired_Immunodeficiency_Syndrome,exc_Adrenal_Cortex_Hormones,exc_Dexamethasone,exc_Hyperkalemia,exc_Pregnancy,exc_Women	8	100	Drug
2895	NCT04629105	inc_Men,inc_Women,inc_Pulmonary_Edema,inc_COVID-19,inc_Orthomyxoviridae,exc_Extracorporeal_Membrane_Oxygenation,exc_Cancer,exc_Carcinoma_Basal_Cell,exc_Carcinoma_Squamous_Cell,exc_Melanoma,exc_Cancer_of_the_Uterine_Cervix,exc_HIV,exc_Women,exc_Pregnancy,exc_Dimethyl_Sulfoxide,exc_Cornea,exc_Bones,exc_Skin,exc_Ligaments,exc_Therapies_Investigational	1	70	Biological
2897	NCT04629703	inc_Respiratory_Failure,inc_Oxygen,inc_Men,inc_Women,exc_Pregnancy,exc_Women,exc_Extracorporeal_Membrane_Oxygenation,exc_Respiratory_Distress_Syndrome_Adult,exc_Hypertension,exc_Angina_Unstable,exc_Congestive_Heart_Failure,exc_Therapeutics,exc_Myocardial_Infarction	2	308	Drug
2898	NCT04629989	inc_COVID-19,exc_Confusion,exc_Feeding_Disorders	8	27	Other
2900	NCT04631367	inc_Language_Fluency_English,inc_Language_Fluency_French,exc_Language_Fluency_French	1	404	Behavioral
2901	NCT04631380	exc_COVID-19	8	200	Other
2902	NCT04631536	inc_Heart_Rate,exc_Hydroxymethylglutaryl-CoA_Reductase_Inhibitors,exc_Nicorandil,exc_Bradycardia,exc_Sick_Sinus_Syndrome,exc_Hepatica,exc_Liver_Diseases,exc_Pregnancy,exc_Pharmaceutical_Preparations	4	80	Drug
2903	NCT04631666	exc_Hepatitis_C_virus,exc_Hepatitis_C,exc_HIV|HIV_Infections,exc_Hemoglobin_E|Hemoglobins,exc_Platelet_Count,exc_Bilirubin,exc_Pregnancy,exc_Vaccination,exc_Asthma	1	69	Biological
2904	NCT04631705	exc_Hepatitis_C_virus,exc_Hepatitis_C,exc_HIV|HIV_Infections,exc_Hemoglobin_E|Hemoglobins,exc_Platelet_Count,exc_Bilirubin,exc_Pregnancy,exc_Vaccination,exc_Asthma	1	69	Biological
2905	NCT04632043	exc_Heart_Arrest	4	80	Other
2908	NCT04632368	exc_Suicidal_Ideation	1	80	Behavioral
2909	NCT04632381	inc_Men,inc_Women,inc_Dyspnea,inc_Heart_Rate,inc_Alanine_Transaminase|D-Alanine_Transaminase,inc_Aspartate_Aminotransferases,inc_Gilbert_Disease,inc_Hemolysis,inc_Platelet_Count,inc_Hemoglobin_E|Hemoglobins,inc_Glomerular_Filtration_Rate,inc_Pregnancy,inc_Hysterectomy,inc_Orchiectomy,exc_Dyspnea,exc_Therapeutics,exc_Cardiovascular_Diseases,exc_Myocardial_Infarction,exc_Peripheral_Vascular_Diseases,exc_Pulmonary_Disease_Chronic_Obstructive,exc_Mycoses,exc_Virus_Diseases,exc_Upper_Respiratory_Tract_Infections,exc_COVID-19,exc_Men,exc_Women,exc_Left_Bundle-Branch_Block,exc_Diabetes,exc_Cancer|Carcinoma_in_Situ,exc_Immune_System_Diseases,exc_Immunosuppression,exc_Prednisone,exc_Feeding_Disorders,exc_Cytochrome_P-450_CYP3A4_Inducers,exc_Cytochrome_P-450_CYP3A4_Inhibitors,exc_HIV|HIV_Infections,exc_Hepatitis_B|Hepatitis_B_virus,exc_Hepatitis_C_virus,exc_Placebos,exc_Narcotics,exc_Mental_Disorder	4	36	Drug
2910	NCT04632537	inc_Women,inc_Vaccination,exc_Fever|Hyperthermia_Induced,exc_Pregnancy,exc_Diabetes,exc_Chronic_Kidney_Diseases,exc_HIV,exc_Bone_Marrow_Transplantation,exc_Drug_Therapy,exc_X-Linked_Combined_Immunodeficiency_Diseases,exc_Oral_Stage,exc_Prednisone,exc_Lymphoma,exc_Virus_Diseases,exc_Bacterial_Infections,exc_BCG_Vaccine	4	550	Drug
2911	NCT04632602	exc_Pregnancy,exc_Hypoxemia	4	20	Other
2913	NCT04632706	inc_Men,inc_Polymerase_Chain_Reaction,inc_Women,exc_Mental_Disorder,exc_Neurologic_Dysfunction,exc_Cardiovascular_Infections,exc_Respiratory_Therapy,exc_Gastrointestinal_Tract,exc_Hepatica,exc_Asthma,exc_Nervous_System_Diseases,exc_Stroke,exc_Multiple_Sclerosis,exc_Neurodegenerative_Diseases,exc_Epilepsy,exc_Seizures,exc_HIV|HIV-1|HIV-2,exc_Cytochrome_P-450_CYP3A4,exc_Rifampin,exc_Quinidine,exc_Amiodarone,exc_Diltiazem,exc_Spironolactone,exc_Verapamil,exc_Clarithromycin,exc_Erythromycin,exc_Itraconazole,exc_Ketoconazole,exc_Cyclosporine,exc_Tacrolimus,exc_Indinavir,exc_Cobicistat,exc_Warfarin,exc_Hydroxychloroquine,exc_Chloroquine,exc_Lopinavir,exc_Azithromycin	0	24	Drug
2914	NCT04632719	inc_Cardiovascular_Diseases,inc_Diabetes,inc_Hypertension,inc_Cancer	1	200	Device
2915	NCT04633772	exc_Cancer,exc_Pregnant_Women,exc_Palliative_Care,exc_Heart_Failure,exc_Dialysis,exc_Oxygen,exc_Idiopathic_Pulmonary_Fibrosis	7	130	Drug
2918	NCT04633980	inc_COVID-19,exc_Women,exc_Pregnancy,exc_Chronic_Kidney_Diseases,exc_Dialysis,exc_Heart_Diseases,exc_Arrhythmias_Cardiac,exc_Angina_Pectoris	8	10	Drug
2920	NCT04634318	inc_Dyspnea,inc_Anxiety,exc_Pregnancy,exc_Women	4	118	Other
2921	NCT04634370	inc_Polymerase_Chain_Reaction,exc_Pregnancy,exc_HIV|HIV_Infections,exc_Syphilis	1	24	Biological
2922	NCT04634409	inc_Virus_Diseases,inc_Men,exc_Ventilation_Mechanical,exc_Mycoses,exc_Virus_Diseases,exc_Infections,exc_Language_Disorders,exc_Therapeutics,exc_Pregnancy	4	500	Drug
2923	NCT04634422	inc_Noninvasive_Ventilation,exc_Plasma,exc_Pregnancy,exc_Heart_Arrest,exc_Ventilation_Mechanical	4	220	Procedure
2924	NCT04634799	inc_Diabetes,inc_Hypertension,inc_Cardiovascular_Diseases,exc_Pregnancy,exc_Tissue_Plasminogen_Activator,exc_Stroke,exc_Wounds_and_Injuries,exc_Arteriovenous_Malformations,exc_Aneurysm,exc_Hypertension,exc_Heparin,exc_Warfarin,exc_Blood_Platelets,exc_Hematocrit,exc_Hypotension,exc_Liver_Failure	4	80	Drug
2925	NCT04634903	inc_Language_Fluency_English	1	2400	Behavioral
2926	NCT04635241	inc_COVID-19,inc_Ventilation_Mechanical,exc_Pregnant_Women,exc_Heparin,exc_Joints,exc_Anticoagulants,exc_Platelet_Count,exc_Hemorrhage,exc_Neurologic_Dysfunction	8	656	Drug
2927	NCT04635605	inc_COVID-19,inc_Pregnancy_Tests,inc_Women,exc_Therapeutics	8	64	Drug
2930	NCT04635943	inc_Ivermectin,inc_Quinidine,inc_Amiodarone,inc_Diltiazem,inc_Spironolactone,inc_Verapamil,inc_Clarithromycin,inc_Erythromycin,inc_Itraconazole,inc_Ketoconazole,inc_Cyclosporine,inc_Tacrolimus,inc_Indinavir,inc_Cobicistat,inc_Warfarin,exc_Women,exc_Pregnancy_Tests	4	68	Drug
2931	NCT04636034	exc_Opioids,exc_Migraine_Disorders,exc_COVID-19	4	60	Procedure
2932	NCT04636086	inc_Men,inc_COVID-19,inc_Women,exc_Women,exc_Pregnancy,exc_Nephrolithiasis,exc_Pseudohypoparathyroidism	2	100	Drug
2933	NCT04636320	inc_Humans|Men,inc_Women,inc_Contraception_Consent,inc_COVID-19,inc_Dyspnea,exc_Heart_Diseases,exc_Kidney_Diseases,exc_Defibrillators_Implantable,exc_Claustrophobia,exc_Pregnancy,exc_Women	1	240	Device
2934	NCT04636333	exc_Asymptomatic_Infections,exc_Severe_Acute_Respiratory_Syndrome,exc_COVID-19,exc_Women,exc_Pregnancy,exc_Pregnancy_Tests,exc_Asthma,exc_Urticaria,exc_Dyspnea,exc_Angioedema,exc_Vaccine_Therapy,exc_Language_Development_Disorders,exc_Malnutrition,exc_Chronic_Disease,exc_Cardiovascular_Diseases,exc_Hypertension,exc_Diabetes,exc_Kidney_Diseases,exc_Mental_Disorder,exc_Thyroid_Diseases,exc_Factor_XII_Deficiency,exc_Immunosuppressive_Agents,exc_Antibiotics_Cytotoxic,exc_Adrenal_Cortex_Hormones,exc_Leukocyte_Count,exc_Hemoglobin_E|Hemoglobins,exc_Platelet_Count,exc_Aspartate_Aminotransferases,exc_C-Reactive_Protein,exc_Bilirubin,exc_Creatinine,exc_Creatine_Kinase,exc_Prothrombin_Time,exc_Partial_Thromboplastin_Time,exc_Thrombin_Time,exc_Fibrinogen,exc_Vaccines_Attenuated,exc_Vaccines_Inactivated,exc_Vaccination,exc_HIV	1	216	Biological
2935	NCT04636671	exc_Heart_Failure,exc_Oxygen,exc_Ventilation_Mechanical,exc_Immunosuppression,exc_Therapeutics,exc_Organ_Transplantation,exc_Immunosuppressive_Agents,exc_Cancer,exc_Kidney_Diseases,exc_Cognition|Cognitive_Behavioral_Therapy|Cognitive_Dysfunction,exc_Dementia,exc_Do-Not-Resuscitate_Orders,exc_Infections	6	680	Drug
2936	NCT04636697	inc_Access_Telephone,inc_Men,inc_Vaccination,inc_Women,inc_Hysterectomy,inc_Pregnancy,inc_Ovulation,inc_Oral_Stage,inc_Contraceptives_Implant_Consent,exc_Obesity,exc_Diabetes,exc_Cardiovascular_Infections,exc_Kidney_Diseases,exc_HIV|HIV_Infections,exc_Hypertension,exc_X-Linked_Combined_Immunodeficiency_Diseases,exc_HIV,exc_Hepatitis_B,exc_Hepatitis_C,exc_Cancer,exc_Arthritis_Rheumatoid,exc_Lupus_Erythematosus_Systemic,exc_Multiple_Sclerosis,exc_Narcolepsy,exc_Psoriasis,exc_Therapeutics,exc_Pharmaceutical_Preparations,exc_Prednisone,exc_Endophthalmitis,exc_Antibiotics_Cytotoxic,exc_Antibiotics_Antineoplastic,exc_Vaccination,exc_Vaccine_Therapy,exc_Antiviral_Agents,exc_Histamine_Antagonists,exc_Analgesics_Opioid,exc_Plants,exc_Plant_Components,exc_Fruit,exc_Nuts,exc_Guillain-Barre_Syndrome	4	30612	Drug
2938	NCT04637828	inc_COVID-19,exc_Chloroquine,exc_Loop_Diuretics,exc_Hypokalemia,exc_Pregnancy	8	178	Drug
2939	NCT04637867	inc_Polymerase_Chain_Reaction,exc_Pregnant_Women	7	200	Other
2940	NCT04637906	inc_COVID-19,inc_Pneumonia,inc_Lymphocytes,exc_Arginine,exc_Pregnancy	8	290	Dietary Supplement
2941	NCT04638634	inc_Men,inc_Body_Weight,exc_Kidney_Diseases,exc_Thromboembolism,exc_Headache,exc_Migraine_Disorders,exc_HIV|HIV_Infections,exc_Factive,exc_Cancer,exc_Pregnancy	1	24	Biological
2942	NCT04638673	inc_COVID-19,inc_Anxiety,inc_Depression,exc_Language_Fluency_English	1	30	Device
2943	NCT04638842	inc_Depression,inc_Stress_Disorders_Post-Traumatic,exc_Psychotic_Disorders,exc_Suicide	1	42	Behavioral
2944	NCT04639349	inc_Pulmonary_Disease_Chronic_Obstructive,exc_Kidney_Diseases,exc_Liver_Diseases	1	40	Behavioral
2945	NCT04639375	inc_Men,inc_Women,inc_Aged,inc_Pregnancy_Tests,inc_Communicable_Diseases|Disease,exc_Fever|Hyperthermia_Induced,exc_Cough,exc_Dyspnea,exc_Fatigue,exc_Ache,exc_Headache,exc_Nausea,exc_Vomiting,exc_Diarrhea,exc_Therapeutics,exc_Women,exc_Pregnancy	1	25	Biological
2948	NCT04639466	inc_Language_Fluency_Spanish,inc_Blood_Platelets,inc_Leukocytes,inc_Bilirubin,inc_Aspartate_Aminotransferases,inc_Alanine_Transaminase,inc_Alkaline_Phosphatase,inc_Blood_Urea_Nitrogen,inc_L-Lactate_Dehydrogenase|L-Lactate_Dehydrogenase__Cytochrome_|Lactate_Dehydrogenase_5,inc_Hemoglobin_E|Hemoglobins,inc_Hematocrit,inc_Women,inc_Men,inc_Hepatitis_C_virus,inc_Hepatitis_B|Hepatitis_B_virus,inc_Urine,inc_Therapeutics,exc_Diabetes,exc_Obesity,exc_Congestive_Heart_Failure,exc_Coronary_Artery_Disease,exc_Pulmonary_Disease_Chronic_Obstructive,exc_Therapies_Investigational,exc_Asthma,exc_Anaphylaxis,exc_Cromolyn_Sodium,exc_Anesthesia_General,exc_X-Linked_Combined_Immunodeficiency_Diseases,exc_Estrogen_Replacement|Estrogen_Replacement_Therapy,exc_Vaccines_Inactivated,exc_Influenza_Vaccines,exc_Pharmaceutical_Preparations,exc_Schizophrenia,exc_Cognition|Cognitive_Behavioral_Therapy|Cognitive_Dysfunction,exc_Migraine_Disorders,exc_Heart_Diseases,exc_Arrhythmias_Cardiac,exc_Myocardial_Infarction,exc_Stroke,exc_Men,exc_Women,exc_Therapeutics,exc_HIV,exc_Hepatitis_B,exc_Hepatitis_C,exc_Pregnancy,exc_Condoms_Consent,exc_Intrauterine_Devices_Diaphragm	4	129	Drug
2949	NCT04640038	inc_Men|Women,inc_Acute_Kidney_Injury	4	30	Drug
2950	NCT04640168	inc_Men,inc_Adult,inc_COVID-19,inc_Women,exc_Orthomyxoviridae,exc_Hemodialysis,exc_Hemofiltration,exc_Neutropenia,exc_Lymphopenia,exc_Therapeutics,exc_Pregnancy,exc_Women,exc_COVID-19,exc_Imatinib,exc_Gefitinib,exc_Tumor_Necrosis_Factor_Inhibitors,exc_B-Lymphocytes,exc_Probenecid,exc_Dexamethasone,exc_Prednisone,exc_Methylprednisolone,exc_Hydrocortisone,exc_Latent_Tuberculosis,exc_Infections	8	1500	Drug
2951	NCT04640181	inc_COVID-19,inc_Venous_Thromboembolism,inc_Atrial_Fibrillation,exc_Life_Expectancy,exc_Gastrointestinal_Tract,exc_Craniocerebral_Trauma,exc_Arteriovenous_Malformations,exc_Aneurysm,exc_Hemophilia_A,exc_Purpura_Thrombocytopenic_Idiopathic,exc_Purpura_Thrombotic_Thrombocytopenic,exc_von_Willebrand_Diseases,exc_Heparin,exc_Rivaroxaban,exc_Factor_Xa_Inhibitors,exc_Antiphospholipid_Syndrome,exc_Dialysis,exc_Atrial_Fibrillation,exc_Atrial_Flutter,exc_Cirrhosis,exc_Liver_Failure,exc_Hepatorenal_Syndrome,exc_Bronchiectasis,exc_Lupus_Erythematosus_Systemic,exc_Immunosuppressive_Agents,exc_Vital_Signs,exc_Hypertension,exc_Blood_Platelets,exc_Bilirubin,exc_Hemoglobin_E|Hemoglobins,exc_Hematuria,exc_Pharmaceutical_Preparations,exc_Dual_Anti-Platelet_Therapy,exc_Erythropoiesis_Stimulating_Agents,exc_Epoetin_Alfa,exc_Darbepoetin_alfa,exc_Therapeutics	4	150	Drug
2952	NCT04640194	inc_X-Ray_Therapy|X-Rays,inc_Respiratory_Failure,inc_Polymerase_Chain_Reaction,exc_Pulmonary_Embolism,exc_Ventilation_Mechanical,exc_Hypertension,exc_Gentamicin,exc_Feeding_Disorders	4	270	Drug
2953	NCT04640233	inc_Men,inc_Women,inc_HIV,inc_Hepatitis_B,inc_Immunoglobulin_G,exc_Steroids,exc_Pregnancy,exc_Acute_Coronary_Syndrome,exc_Tuberculosis,exc_Anaphylaxis,exc_Serum,exc_Pharmaceutical_Preparations,exc_Adenovirus_Vaccines,exc_Cancer,exc_Plasma,exc_Splenectomy,exc_Neutropenia,exc_HIV|HIV_Infections,exc_Hepatitis_B,exc_Hepatitis_C,exc_Anorexia,exc_Protein_Deficiency,exc_Inosine_Monophosphate	1	1600	Biological
2954	NCT04640402	exc_HIV|HIV_Infections,exc_Seizures,exc_Epilepsy,exc_Brain,exc_Vaccines,exc_Women,exc_Pregnancy,exc_Pregnancy_Tests,exc_Infections,exc_Severe_Acute_Respiratory_Syndrome,exc_Cardiovascular_Diseases,exc_Arrhythmias_Cardiac,exc_Myocardial_Infarction,exc_Hypertension,exc_Asthma,exc_Diabetes,exc_Thyroid_Diseases,exc_Angioedemas_Hereditary,exc_Angioedema,exc_Blood_Platelet_Disorders,exc_Feeding_Disorders,exc_Adrenal_Cortex_Hormones,exc_Antibiotics_Cytotoxic,exc_Vaccines_Attenuated,exc_Vaccines_Subunit,exc_Vaccines_Inactivated,exc_Tuberculosis,exc_Vaccination	1	960	Biological
2957	NCT04641195	inc_Polymerase_Chain_Reaction,exc_Pregnancy	3	700	Dietary Supplement
2958	NCT04641481	inc_Therapeutics,inc_Sexual_Abstinence_Consent,inc_Men,exc_COVID-19,exc_Vaccination,exc_Women,exc_Vaccine_Therapy,exc_Temperature,exc_Upper_Respiratory_Tract_Infections,exc_HIV|HIV_Infections,exc_Hepatitis_B,exc_Hepatitis_C,exc_Immunosuppression,exc_Radiation|Radiotherapy,exc_Pregnancy,exc_Cardiovascular_Diseases,exc_Gastrointestinal_Diseases,exc_Liver_Diseases	1	25800	Biological
2960	NCT04641858	exc_BCG,exc_Mycobacterium_tuberculosis|Tuberculosis,exc_Fever|Hyperthermia_Induced,exc_Virus_Diseases,exc_Bacterial_Infections,exc_HIV|HIV_Infections,exc_Pregnancy,exc_Lymphoma,exc_Vaccines_Attenuated	1	1050	Biological
2962	NCT04642014	inc_COVID-19,inc_Infections,exc_Pregnancy,exc_Women,exc_Hepatitis_B,exc_Hepatitis_C,exc_Syphilis,exc_Citrate,exc_Thrombosis	1	500	Biological
2963	NCT04642040	inc_Pneumonia,exc_Cardiovascular_Infections,exc_Mental_Disorders,exc_Pregnancy,exc_Respiratory_Distress_Syndrome_Adult	4	100	Other
2964	NCT04642326	inc_Dyspnea,inc_Tomography,inc_Hypotension,inc_Mean_Arterial_Pressure,inc_Thrombocytopenia,inc_Arrhythmias_Cardiac,exc_Pregnant_Women,exc_Pregnancy,exc_Anaphylaxis,exc_DNA_Repair,exc_Mental_Disorder,exc_Women	1	50	Device
2965	NCT04642339	inc_Men,inc_HIV|HIV_Infections,inc_Hepatitis|Hepatitis_A|Hepatitis_E,inc_Polymerase_Chain_Reaction,exc_Steroids,exc_Pregnancy,exc_Acute_Coronary_Syndrome,exc_Tuberculosis,exc_Anaphylaxis,exc_Serum,exc_Edema,exc_Plasma,exc_Splenectomy,exc_Neutropenia,exc_X-Linked_Combined_Immunodeficiency_Diseases,exc_Hemoglobin_E|Hemoglobins,exc_HIV,exc_Syphilis,exc_Hepatitis_B,exc_Hepatitis_C,exc_Anorexia,exc_Protein_Deficiency	1	2000	Biological
2966	NCT04642638	inc_Sterility_Reproductive,exc_Pregnancy,exc_HIV|HIV_Infections,exc_COVID-19,exc_Middle_East_Respiratory_Syndrome,exc_Severe_Acute_Respiratory_Syndrome,exc_Asthma,exc_Pulmonary_Disease_Chronic_Obstructive,exc_Therapeutics,exc_Immunosuppression	4	6578	Drug
2968	NCT04642950	inc_Men,inc_Women,inc_Therapeutics,inc_SARS_Virus,inc_Pneumonia,exc_Drug_Therapy,exc_Extracorporeal_Membrane_Oxygenation,exc_Oxygen,exc_Ventilators,exc_Motor_Neuron_Disease,exc_Muscular_Dystrophy_Duchenne,exc_Asthma,exc_Lung_Diseases_Interstitial,exc_Leukemia,exc_Leukocytosis,exc_Dialysis,exc_Liver_Failure	4	60	Drug
2969	NCT04643054	inc_Egg_Proteins,exc_Egg_Proteins,exc_Pregnancy,exc_Ventilation_Mechanical	4	100	Dietary Supplement
2971	NCT04643561	inc_Women,exc_Kidney_Diseases,exc_Hepatica,exc_Milk|Milk_Human,exc_Nonprescription_Drugs	4	5	Other
2972	NCT04643678	inc_Pneumonia,exc_Virus_Diseases,exc_Tuberculosis,exc_Mycoses,exc_Immunosuppressive_Agents,exc_Immunomodulation,exc_Blood_Platelets,exc_Pregnancy,exc_Women	4	80	Drug
2973	NCT04643691	exc_Women,exc_Pregnancy,exc_Angiotensin-Converting_Enzyme_Inhibitors,exc_Kidney_Diseases,exc_Liver_Failure,exc_Losartan,exc_Spironolactone	4	90	Drug
2974	NCT04644120	inc_COVID-19	5	24	Drug
2976	NCT04644172	inc_COVID-19,exc_Developmental_Disabilities,exc_Mental_Disorders	1	40	Behavioral
2977	NCT04644185	inc_COVID-19,inc_Men,inc_Women,exc_Aspartate_Aminotransferases,exc_Dialysis	2	795	Drug
2978	NCT04644276	inc_Nipah_Virus_Infection,inc_Language_Fluency_English,exc_Adhesives,exc_Pregnancy,exc_Women	1	30	Device
2979	NCT04644705	inc_Men,inc_Women,exc_Pregnancy,exc_Women	2	28	Drug
